# How strong is the epidemiological evidence to support any potential protective role for vitamin D levels on COVID-19 infections and mortality? - A time-series analysis of European Populations

**DOI:** 10.1101/2020.11.20.20235705

**Authors:** Samer Singh

## Abstract

A potential protective role of vitamin D serum levels on overall adverse outcomes of SARS-CoV-2 infection or COVID-19 on populations had been suggested previously based upon single-point cross-sectional analysis of 8 April 2020 data from 20 European countries assuming comparable underlying confounding variables for these populations, at an early stage of the current pandemic. Comparative time-series cross-sectional analysis of the COVID-19 data from 12 March (early pre-peak) to 26 July (late post-peak of infections) 2020 was performed to assess the strength of the assertion. The study subjects included 1,829,634 COVID-19 cases (11.11% of total worldwide) and 179,135 associated deaths (27.45 % of total worldwide) on 26 July 2012. Previously suggested cross-sectional study design and methodology could not consistently and significantly (p-value≥0.05) support the notion of the potential protective role of the mean serum vitamin D levels of the populations on COVID-19 incidence and mortality. However, the exponential correlative model, as well as alternative simple regression analysis on *ln* and *Log*_*10*_ transformed COVID-19 data for the time period indicated improved consistently negative covariation with vitamin D levels. Additionally, the later methodology increased the predictive potential for explaining the variability in data [*R*^*2*^ by 1.27-1.96 fold, adjusted-*R*^*2*^ by 1.33-2.47, *p-*value=0.0457-0.0035, for cases/million; *R*^*2*^ by 1.81-2.67, adjusted-R^2^ by 2.21-3.74 fold for deaths/million, *p-*value=0.0049-0.0228). Considering, the established role of vitamin D in immune system functioning randomized well-controlled trials may be suggested to evaluate/assess the potential protective role of vitamin D in reducing the COVID-19 impact on populations.

## Supplemental Tables for "How strong is the epidemiological evidence to support any potential protective role for vitamin D levels on COVID-19 infections and mortality? - A time-series analysis of European Populations"

### Sheet: 12Apr-26Jul CpM DpM & Vit D lev
Countries		CpM 12 Mar	DpM 12 Mar	CpM 26 Mar	DpM 26 Mar	*CpM 8 Apr	*DpM 8 Apr	CpM 12 Apr	DpM 12 Apr	CpM 26 Apr	DpM 26 Apr	CpM 12 May	DpM 12 May	CpM 26 May	DpM 26 May	CpM 12 Jun	DpM 12 Jun	CpM 26 Jun	DpM 26 Jun	CpM 12 Jul	DpM 12 Jul	CpM 26 Jul	DpM 26 Jul	Population	Vit D levels nmol/L
Spain		665.43	1.83927	3118.24	93.3535	3137	314	4667.48	368.046	5243.71	495.961	5493.08	574.365	5622.58	595.474	5738.28	604.713	5819.68	606.06	6019.13	607.493	6584.73	608.113	46757733	42.5
Iceland		342.508	0	2347.79	5.85484	4736	18	4979.54	23.4193	5245.93	29.2742	5272.28	29.2742	5281.06	29.2742	5289.84	29.2742	5327.9	29.2742	5365.96	29.2742	5406.94	29.2742	341598	57
Ireland		14.1514	0.202163	367.734	3.84109	1230	48	1950.46	67.5223	3892.64	218.942	4697.25	300.009	4999.08	325.684	5103.19	343.879	5136.34	348.933	5181.02	352.976	5232.17	356.21	4946514	56.4
Belgium		34.4032	0.344894	537.604	41.3011	2019	193	2556.27	370.158	3977.84	627.104	4637.01	753.162	4953.97	797.05	5157.8	821.969	5268.77	829.298	5398.11	833.523	5667.21	836.627	11597764	49.3
UK		7.88892	0.132463	155.541	12.9225	895	105	1123.82	180.709	2038.02	352.764	3019.69	472.952	3536.57	532.414	3906.24	577.363	4125.05	592.375	4274.81	601.162	4406.99	605.077	67943420	47.4
Italy		250.169	16.8742	1333.08	136.334	2306	292	2586.6	330.189	3269.98	441.889	3659.54	512.712	3814.12	546.692	3909.39	567.702	3970.11	576.734	4021.39	580.804	4071.91	583.335	60447245	50
Switzerland		100.176	0.807871	1363.11	22.1587	2686	103	2933.15	127.644	3353.93	185.81	3506.16	215.471	3550.13	221.01	3584.98	223.665	3633.8	226.435	3795.03	227.127	3971.49	228.166	8664751	46
Sweden		76.2658	0.0989181	296.359	13.255	834	68	1079.3	134.034	1865.89	253.131	2775.15	369.855	3523.17	438.207	4982.21	500.526	6450.65	536.532	7209.05	558.887	7504.02	568.68	10109375	73.5
Portugal		7.6532	0	347.73	5.88708	1289	37	1627.29	49.4515	2324.22	88.6005	2738.77	114.111	3042.34	131.674	3549.91	147.668	4009.69	152.573	4563.66	162.876	4921.99	168.469	10191814	39
France		44.0449	0.934194	446.499	25.9736	1671	167	1461.06	220.225	1907.82	349.695	2147.53	412.99	2229.12	436.544	2393.48	449.47	2495.31	455.657	2635.48	459.225	2795.92	462.502	65296963	60
Netherlands		35.8205	0.291698	433.521	25.3194	1199	131	1492.73	159.675	2207.86	261.07	2507.67	321.451	2659	341.636	2827.19	353.129	2917.27	356.046	2976.6	357.913	3088.85	358.205	17141028	59.5
Germany		32.7459	0.0715757	524.149	3.18512	1309	25	1525.21	36.0503	1882.08	71.2894	2065.81	92.3088	2162.64	101.375	2233.77	105.729	2319.04	107.674	2385.26	108.962	2466.27	109.785	83827321	50.1
Denmark		116.297	0	323.872	7.07445	933	38	1065.31	47.1055	1479.6	72.8151	1827.45	90.9326	1971.87	97.1443	2072.12	102.493	2187.04	104.219	2233.8	105.081	2318.69	105.772	5795502	65
Turkey		0.0118367	0	42.9555	0.887754	453	10	674.172	14.1804	1303.58	33.202	1674.6	46.0922	1879.22	52.0461	2074.01	56.5559	2302.37	59.953	2521.14	63.4803	2676.28	66.4395	84482851	51.8
Norway		147.384	0.184229	621.222	2.57921	1123	19	1202.1	23.5814	1386.69	37.0301	1502.76	42.0043	1544.4	43.2939	1588.06	44.5835	1627.11	45.8731	1654.56	46.4258	1679.62	46.9785	5428015	65
Estonia		20.3516	0	405.524	0.753761	893	18	986.674	18.844	1238.43	36.9343	1316.07	45.9794	1382.4	47.487	1484.91	47.487	1496.97	47.487	1518.08	47.487	1533.15	47.487	1326680	51
Finland		19.6676	0	172.858	0.902182	449	7	536.618	10.1044	825.677	34.2829	1083.16	49.62	1195.93	56.2961	1276.23	58.6418	1297.52	59.1831	1315.92	59.1831	1333.97	59.3636	5542120	67.7
Czechia		10.9221	0	189.317	0.840163	488	9	561.322	12.8825	693.228	20.5373	769.496	26.4185	846.977	29.5924	929.873	30.7126	1032.56	32.3929	1231.77	32.8597	1432.48	34.6334	10712210	62.5
Hungary		1.65695	0	27.0289	1.03559	93	6	146.018	10.2524	258.898	28.1681	343.092	44.0126	390.522	51.676	419.725	57.4753	427.389	59.8572	438.469	61.6177	459.285	61.7213	9656316	60.6
Slovakia		3.8461	0	41.3914	0	125	0.4	135.896	0.366295	252.561	3.29666	268.311	4.94499	277.103	5.12814	282.414	5.12814	300.912	5.12814	348.164	5.12814	399.079	5.12814	5460073	81.5
Average		96.5697	1.08907	654.776	20.1729	1393.4	80.42	1664.55	110.222	2232.43	182.09	2565.24	225.933	2743.11	243.985	2940.18	256.408	3107.27	261.584	3254.37	265.074	3397.55	267.098	2.57835e+07	56.79
STDEV		161.248	3.74332	805.918	34.9228	1129.98	94.6146	1322.18	123.967	1486.62	186.113	1575.98	223.807	1633.18	239.227	1720.83	249.954	1850.68	254.231	1950.42	256.691	2037.58	257.906	2.96081e+07	10.611
Cases per million: CpM; Deaths Per million (DpM)
*From Ref. 5

### Sheet: Regression Analysis Table
		CpM 12 Mar	CpM 26 Mar	CpM 8 Apr	CpM 12 Apr	CpM 26 Apr	CpM 12 May	CpM 26 May	CpM 12 Jun	CpM 26 Jun	CpM 12 Jul	CpM 26 Jul					DpM 12 Mar	DpM 26 Mar	DpM 8 Apr	DpM 12 Apr	DpM 26 Apr	DpM 12 May	DpM 26 May	DpM 12 Jun	DpM 26 Jun	DpM 12 Jul	DpM 26 Jul
	r(20)	-0.275955	-0.408047	-0.443522	-0.507174	-0.544761	-0.541193	-0.526495	-0.47272	-0.405446	-0.390799	-0.403401					-0.19479	-0.368324	-0.437812	-0.419263	-0.399024	-0.374549	-0.359571	-0.344787	-0.334047	-0.330261	-0.329103
No trans	Multiple R	0.275955	0.408047	0.443522	0.507174	0.544761	0.541193	0.526495	0.47272	0.405446	0.390799	0.403401					0.19479	0.368324	0.437812	0.419263	0.399024	0.374549	0.359571	0.344787	0.334047	0.330261	0.329103
	R Square	0.0761513	0.166503	0.196712	0.257225	0.296765	0.292889	0.277197	0.223464	0.164387	0.152724	0.162733					0.0379433	0.135663	0.191679	0.175781	0.15922	0.140287	0.129291	0.118878	0.111587	0.109072	0.108309
	Adjusted R Square	0.0248264	0.120197	0.152085	0.21596	0.257696	0.253605	0.237042	0.180323	0.117964	0.105653	0.116218					-0.0155043	0.0876442	0.146772	0.129991	0.11251	0.0925248	0.0809184	0.0699272	0.062231	0.0595763	0.0587706
	Standard Error	159.234	755.933	1040.52	1170.74	1280.83	1361.56	1426.54	1557.97	1738.1	1844.51	1915.53					3.77223	33.3574	87.3958	115.629	175.331	213.202	229.343	241.057	246.194	248.928	250.212
	Observations	20	20	20	20	20	20	20	20	20	20	20					20	20	20	20	20	20	20	20	20	20	20
	F-value	1.48371	3.59575	4.40791	6.23345	7.59598	7.45571	6.90306	5.17987	3.54106	3.24455	3.49851					0.709915	2.82521	4.26838	3.83886	3.4087	2.93721	2.67281	2.42851	2.26085	2.20366	2.18636
	Significance (p-Value)	0.238921	0.0740964	0.0501394	0.0224621	0.0130025	0.013731	0.0170859	0.0353037	0.0761397	0.088438	0.0777755					0.410528	0.110065	0.0535289	0.0657515	0.0813643	0.103728	0.119442	0.136554	0.150024	0.154985	0.156524
	On Mar 12, R2 =0.276 signifies the predictor vitamin D levels can account for % of the variance in COVID-19 across countries. However, the overall regression model was (in)significant, F(1 {regression}, 18{residual}=1.48, P>0.05, R2=0.070
	r(20)	-0.0525696	-0.451547	-0.568539	-0.620487	-0.620197	-0.610078	-0.601502	-0.578582	-0.554438	-0.547634	-0.547688					-0.314852	-0.602417	-0.602265	-0.589896	-0.537218	-0.515613	-0.511404	-0.508468	-0.506125	-0.508416	-0.510161
Log 10 transformed	Multiple R	0.0525696	0.451547	0.568539	0.620487	0.620197	0.610078	0.601502	0.578582	0.554438	0.547634	0.547688					0.314852	0.602417	0.602265	0.589896	0.537218	0.515613	0.511404	0.508468	0.506125	0.508416	0.510161
	R Square	0.00276356	0.203895	0.323236	0.385004	0.384645	0.372195	0.361804	0.334758	0.307401	0.299903	0.299963					0.0991319	0.362906	0.362723	0.347977	0.288603	0.265857	0.261534	0.25854	0.256163	0.258486	0.260264
	Adjusted R Square	-0.0526385	0.159667	0.285638	0.350838	0.350458	0.337316	0.326349	0.2978	0.268923	0.261009	0.261072					0.0490836	0.327512	0.327319	0.311753	0.249081	0.225071	0.220509	0.217348	0.214838	0.217291	0.219168
	Standard Error	1.05	0.499649	0.359092	0.332018	0.298339	0.295095	0.295167	0.303523	0.311616	0.308125	0.302959					1.39507	0.900745	0.576684	0.604245	0.51637	0.511982	0.514951	0.519738	0.520802	0.52043	0.51899
	Observations	20	20	20	20	20	20	20	20	20	20	20					20	20	20	20	20	20	20	20	20	20	20
	F-value	0.049882	4.61008	8.59717	11.2685	11.2514	10.6713	10.2045	9.0578	7.98907	7.71073	7.71291					1.98073	10.2533	10.2452	9.60638	7.30233	6.51837	6.37487	6.27643	6.19884	6.27467	6.33301
	Significance (p-Value)	0.825784	0.0456569	0.00890545	0.00351128	0.00353111	0.00428482	0.00502341	0.00752629	0.0111827	0.0124389	0.0124285					0.176348	0.00493989	0.00495367	0.00618723	0.0145808	0.0199695	0.0211834	0.0220644	0.0227883	0.0220805	0.021553

### Sheet: Regression Analysis Result
Countries		CpM 12 Mar	DpM 12 Mar	CpM 26 Mar	DpM 26 Mar	CpM 8 Apr	DpM 8 Apr	CpM 12 Apr	DpM 12 Apr	CpM 26 Apr	DpM 26 Apr	CpM 12 May	DpM 12 May	CpM 26 May	DpM 26 May	CpM 12 Jun	DpM 12 Jun	CpM 26 Jun	DpM 26 Jun	CpM 12 Jul	DpM 12 Jul	CpM 26 Jul	DpM 26 Jul	Population	Vit D levels nmol/L																								CpM 12 Mar	DpM 12 Mar	CpM 26 Mar	DpM 26 Mar	CpM 8 Apr	DpM 8 Apr	CpM 12 Apr	DpM 12 Apr	CpM 26 Apr	DpM 26 Apr	CpM 12 May	DpM 12 May	CpM 26 May	DpM 26 May	CpM 12 Jun	DpM 12 Jun	CpM 26 Jun	DpM 26 Jun	CpM 12 Jul	DpM 12 Jul	CpM 26 Jul	DpM 26 Jul		Population		Vit D nmol/L
Spain		665.43	1.83927	3118.24	93.3535	3137	314	4667.48	368.046	5243.71	495.961	5493.08	574.365	5622.58	595.474	5738.28	604.713	5819.68	606.06	6019.13	607.493	6584.73	608.113	46757733	42.5																								2.8231	0.264645	3.49391	1.97013	3.49651	2.49693	3.66908	2.5659	3.71964	2.69545	3.73982	2.75919	3.74994	2.77486	3.75878	2.78155	3.7649	2.78252	3.77953	2.78354	3.81854	2.78398		46757733		42.5
Iceland		342.508	0	2347.79	5.85484	4736	18	4979.54	23.4193	5245.93	29.2742	5272.28	29.2742	5281.06	29.2742	5289.84	29.2742	5327.9	29.2742	5365.96	29.2742	5406.94	29.2742	341598	57																								2.53467	-3	3.37066	0.767515	3.67541	1.25527	3.69719	1.36957	3.71982	1.46648	3.722	1.46648	3.72272	1.46648	3.72344	1.46648	3.72656	1.46648	3.72965	1.46648	3.73295	1.46648		341598		57
Ireland		14.1514	0.202163	367.734	3.84109	1230	48	1950.46	67.5223	3892.64	218.942	4697.25	300.009	4999.08	325.684	5103.19	343.879	5136.34	348.933	5181.02	352.976	5232.17	356.21	4946514	56.4																								1.1508	-0.694299	2.56553	0.584454	3.08991	1.68124	3.29014	1.82945	3.59024	2.34033	3.67184	2.47713	3.69889	2.5128	3.70784	2.53641	3.71065	2.54274	3.71442	2.54774	3.71868	2.55171		4946514		56.4
Belgium		34.4032	0.344894	537.604	41.3011	2019	193	2556.27	370.158	3977.84	627.104	4637.01	753.162	4953.97	797.05	5157.8	821.969	5268.77	829.298	5398.11	833.523	5667.21	836.627	11597764	49.3																								1.5366	-0.462314	2.73046	1.61596	3.30514	2.28556	3.40761	2.56839	3.59965	2.79734	3.66624	2.87689	3.69495	2.90149	3.71246	2.91486	3.72171	2.91871	3.73224	2.92092	3.75337	2.92253		11597764		49.3
UK		7.88892	0.132463	155.541	12.9225	895	105	1123.82	180.709	2038.02	352.764	3019.69	472.952	3536.57	532.414	3906.24	577.363	4125.05	592.375	4274.81	601.162	4406.99	605.077	67943420	47.4																								0.897017	-0.877905	2.19185	1.11135	2.95182	2.02119	3.0507	2.25698	3.30921	2.54748	3.47996	2.67482	3.54858	2.72625	3.59176	2.76145	3.61543	2.7726	3.63092	2.77899	3.64414	2.78181		67943420		47.4
Italy		250.169	16.8742	1333.08	136.334	2306	292	2586.6	330.189	3269.98	441.889	3659.54	512.712	3814.12	546.692	3909.39	567.702	3970.11	576.734	4021.39	580.804	4071.91	583.335	60447245	50																								2.39823	1.22722	3.12486	2.1346	3.36286	2.46538	3.41273	2.51876	3.51454	2.64531	3.56343	2.70987	3.58139	2.73774	3.59211	2.75412	3.5988	2.76098	3.60438	2.76403	3.6098	2.76592		60447245		50
Switzerland		100.176	0.807871	1363.11	22.1587	2686	103	2933.15	127.644	3353.93	185.81	3506.16	215.471	3550.13	221.01	3584.98	223.665	3633.8	226.435	3795.03	227.127	3971.49	228.166	8664751	46																								2.00076	-0.092658	3.13453	1.34555	3.42911	2.01284	3.46733	2.106	3.52555	2.26907	3.54483	2.33339	3.55024	2.34441	3.55449	2.3496	3.56036	2.35494	3.57922	2.35627	3.59895	2.35825		8664751		46
Sweden		76.2658	0.0989181	296.359	13.255	834	68	1079.3	134.034	1865.89	253.131	2775.15	369.855	3523.17	438.207	4982.21	500.526	6450.65	536.532	7209.05	558.887	7504.02	568.68	10109375	73.5																								1.88233	-1.00472	2.47182	1.12238	2.92117	1.83251	3.03314	2.12721	3.27089	2.40335	3.44329	2.56803	3.54693	2.64168	3.69742	2.69943	3.8096	2.7296	3.85788	2.74732	3.87529	2.75487		10109375		73.5
Portugal		7.6532	0	347.73	5.88708	1289	37	1627.29	49.4515	2324.22	88.6005	2738.77	114.111	3042.34	131.674	3549.91	147.668	4009.69	152.573	4563.66	162.876	4921.99	168.469	10191814	39																								0.883843	-3	2.54124	0.7699	3.11025	1.5682	3.21146	1.69418	3.36628	1.94744	3.43756	2.05733	3.48321	2.1195	3.55022	2.16929	3.60311	2.18348	3.65931	2.21186	3.69214	2.22652		10191814		39
France		44.0449	0.934194	446.499	25.9736	1671	167	1461.06	220.225	1907.82	349.695	2147.53	412.99	2229.12	436.544	2393.48	449.47	2495.31	455.657	2635.48	459.225	2795.92	462.502	65296963	60																								1.6439	-0.0295631	2.64982	1.41453	3.22298	2.22272	3.16467	2.34287	3.28054	2.54369	3.33194	2.61594	3.34813	2.64003	3.37903	2.6527	3.39712	2.65864	3.42086	2.66203	3.44652	2.66511		65296963		60
Netherlands		35.8205	0.291698	433.521	25.3194	1199	131	1492.73	159.675	2207.86	261.07	2507.67	321.451	2659	341.636	2827.19	353.129	2917.27	356.046	2976.6	357.913	3088.85	358.205	17141028	59.5																								1.55413	-0.535067	2.63701	1.40345	3.07882	2.11727	3.17398	2.20324	3.34397	2.41676	3.39927	2.50711	3.42472	2.53356	3.45136	2.54793	3.46498	2.55151	3.47372	2.55378	3.4898	2.55413		17141028		59.5
Germany		32.7459	0.0715757	524.149	3.18512	1309	25	1525.21	36.0503	1882.08	71.2894	2065.81	92.3088	2162.64	101.375	2233.77	105.729	2319.04	107.674	2385.26	108.962	2466.27	109.785	83827321	50.1																								1.51516	-1.14523	2.71945	0.503126	3.11694	1.39794	3.18333	1.55691	3.27464	1.85303	3.31509	1.96524	3.33498	2.00593	3.34904	2.0242	3.36531	2.03211	3.37754	2.03728	3.39204	2.04054		83827321		50.1
Denmark		116.297	0	323.872	7.07445	933	38	1065.31	47.1055	1479.6	72.8151	1827.45	90.9326	1971.87	97.1443	2072.12	102.493	2187.04	104.219	2233.8	105.081	2318.69	105.772	5795502	65																								2.06557	-3	2.51037	0.849693	2.96988	1.57978	3.02748	1.67307	3.17014	1.86222	3.26185	1.95872	3.29488	1.98742	3.31642	2.0107	3.33986	2.01795	3.34904	2.02153	3.36524	2.02437		5795502		65
Turkey		0.0118367	0	42.9555	0.887754	453	10	674.172	14.1804	1303.58	33.202	1674.6	46.0922	1879.22	52.0461	2074.01	56.5559	2302.37	59.953	2521.14	63.4803	2676.28	66.4395	84482851	51.8																								-1.92677	-3	1.63302	-0.0517073	2.6561	1	2.82877	1.15169	3.11514	1.52116	3.22391	1.66363	3.27398	1.71639	3.31681	1.75248	3.36218	1.77781	3.4016	1.80264	3.42753	1.82243		84482851		51.8
Norway		147.384	0.184229	621.222	2.57921	1123	19	1202.1	23.5814	1386.69	37.0301	1502.76	42.0043	1544.4	43.2939	1588.06	44.5835	1627.11	45.8731	1654.56	46.4258	1679.62	46.9785	5428015	65																								2.16845	-0.734641	2.79325	0.411487	3.05038	1.27875	3.07994	1.37257	3.14198	1.56856	3.17689	1.62329	3.18876	1.63643	3.20087	1.64917	3.21142	1.66156	3.21868	1.66676	3.22521	1.6719		5428015		65
Estonia		20.3516	0	405.524	0.753761	893	18	986.674	18.844	1238.43	36.9343	1316.07	45.9794	1382.4	47.487	1484.91	47.487	1496.97	47.487	1518.08	47.487	1533.15	47.487	1326680	51																								1.3086	-3	2.60802	-0.122766	2.95085	1.25527	2.99417	1.27517	3.09287	1.56743	3.11928	1.66256	3.14063	1.67657	3.1717	1.67657	3.17521	1.67657	3.18129	1.67657	3.18558	1.67657		1326680		51
Finland		19.6676	0	172.858	0.902182	449	7	536.618	10.1044	825.677	34.2829	1083.16	49.62	1195.93	56.2961	1276.23	58.6418	1297.52	59.1831	1315.92	59.1831	1333.97	59.3636	5542120	67.7																								1.29375	-3	2.23769	-0.0447059	2.65225	0.845098	2.72967	1.00451	2.91681	1.53508	3.03469	1.69566	3.07771	1.75048	3.10593	1.76821	3.11311	1.7722	3.11923	1.7722	3.12514	1.77352		5542120		67.7
Czechia		10.9221	0	189.317	0.840163	488	9	561.322	12.8825	693.228	20.5373	769.496	26.4185	846.977	29.5924	929.873	30.7126	1032.56	32.3929	1231.77	32.8597	1432.48	34.6334	10712210	62.5																								1.03831	-3	2.27719	-0.0756366	2.68842	0.954243	2.74921	1.11	2.84088	1.31254	2.88621	1.42191	2.92787	1.47118	2.96842	1.48732	3.01392	1.51045	3.09053	1.51666	3.15609	1.53949		10712210		62.5
Hungary		1.65695	0	27.0289	1.03559	93	6	146.018	10.2524	258.898	28.1681	343.092	44.0126	390.522	51.676	419.725	57.4753	427.389	59.8572	438.469	61.6177	459.285	61.7213	9656316	60.6																								0.219309	-3	1.43183	0.0151885	1.96848	0.778151	2.16441	1.01082	2.41313	1.44976	2.53541	1.64358	2.59165	1.71329	2.62297	1.75948	2.63082	1.77712	2.64194	1.78971	2.66208	1.79043		9656316		60.6
Slovakia		3.8461	0	41.3914	0	125	0.4	135.896	0.366295	252.561	3.29666	268.311	4.94499	277.103	5.12814	282.414	5.12814	300.912	5.12814	348.164	5.12814	399.079	5.12814	5460073	81.5																								0.585021	-3	1.61691	-3	2.09691	-0.39794	2.13321	-0.436168	2.40237	0.518074	2.42864	0.694165	2.44264	0.70996	2.45089	0.70996	2.47844	0.70996	2.54178	0.70996	2.60106	0.70996		5460073		81.5
Average		96.5697	1.08907	654.776	20.1729	1393.4	80.42	1664.55	110.222	2232.43	182.09	2565.24	225.933	2743.11	243.985	2940.18	256.408	3107.27	261.584	3254.37	265.074	3397.55	267.098	2.57835e+07	56.79
STDEV		161.248	3.74332	805.918	34.9228	1129.98	94.6146	1322.18	123.967	1486.62	186.113	1575.98	223.807	1633.18	239.227	1720.83	249.954	1850.68	254.231	1950.42	256.691	2037.58	257.906	2.96081e+07	10.611																								CpM 12 Mar	DpM 12 Mar	CpM 26 Mar	DpM 26 Mar	CpM 8 Apr	DpM 8 Apr	CpM 12 Apr	DpM 12 Apr	CpM 26 Apr	DpM 26 Apr	CpM 12 May	DpM 12 May	CpM 26 May	DpM 26 May	CpM 12 Jun	DpM 12 Jun	CpM 26 Jun	DpM 26 Jun	CpM 12 Jul	DpM 12 Jul	CpM 26 Jul	DpM 26 Jul		Population		Vit D nmol/L
																																																	6.50043	0.609368	8.04503	4.53639	8.05102	5.74939	8.44838	5.90821	8.56478	6.2065	8.61124	6.35326	8.63455	6.38936	8.65491	6.40475	8.669	6.40698	8.7027	6.40934	8.79251	6.41036		46757733		42.5
																																																	5.83629	-5	7.76123	1.76727	8.46295	2.89037	8.51309	3.15356	8.56521	3.37671	8.57022	3.37671	8.57188	3.37671	8.57354	3.37671	8.58071	3.37671	8.58783	3.37671	8.59544	3.37671		341598		57
																																																	2.64981	-1.59868	5.90736	1.34576	7.11477	3.8712	7.57582	4.21246	8.26684	5.38881	8.45473	5.70381	8.51701	5.78593	8.53762	5.84029	8.5441	5.85488	8.55276	5.8664	8.56258	5.87552		4946514		56.4
																																																	3.53815	-1.06452	6.28712	3.72089	7.61036	5.26269	7.8463	5.91393	8.28849	6.44111	8.44183	6.62428	8.50794	6.68092	8.54827	6.7117	8.56955	6.72058	8.5938	6.72566	8.64245	6.72938		11597764		49.3
		CpM 12 Mar	CpM 26 Mar	CpM 8 Apr	CpM 12 Apr	CpM 26 Apr	CpM 12 May	CpM 26 May	CpM 12 Jun	CpM 26 Jun	CpM 12 Jul	CpM 26 Jul					DpM 12 Mar	DpM 26 Mar	DpM 8 Apr	DpM 12 Apr	DpM 26 Apr	DpM 12 May	DpM 26 May	DpM 12 Jun	DpM 26 Jun	DpM 12 Jul	DpM 26 Jul																						2.06546	-2.02145	5.04691	2.55897	6.79682	4.65396	7.02449	5.19689	7.61973	5.8658	8.01291	6.15899	8.17091	6.27742	8.27033	6.35847	8.32483	6.38414	8.36049	6.39886	8.39095	6.40536		67943420		47.4
	r(20)	-0.275955	-0.408047	-0.443522	-0.507174	-0.544761	-0.541193	-0.526495	-0.47272	-0.405446	-0.390799	-0.403401					-0.19479	-0.368324	-0.437812	-0.419263	-0.399024	-0.374549	-0.359571	-0.344787	-0.334047	-0.330261	-0.329103																						5.52213	2.82579	7.19525	4.91511	7.74327	5.67675	7.8581	5.79966	8.09254	6.09106	8.20509	6.23971	8.24647	6.30388	8.27114	6.3416	8.28655	6.35738	8.29938	6.36441	8.31187	6.36876		60447245		50
No trans	Multiple R	0.275955	0.408047	0.443522	0.507174	0.544761	0.541193	0.526495	0.47272	0.405446	0.390799	0.403401					0.19479	0.368324	0.437812	0.419263	0.399024	0.374549	0.359571	0.344787	0.334047	0.330261	0.329103																						4.60693	-0.213353	7.21752	3.09823	7.89581	4.63473	7.98383	4.84924	8.11789	5.22473	8.16228	5.37282	8.17474	5.39821	8.18451	5.41015	8.19804	5.42246	8.24145	5.42551	8.2869	5.43007		8664751		46
	R Square	0.0761513	0.166503	0.196712	0.257225	0.296765	0.292889	0.277197	0.223464	0.164387	0.152724	0.162733					0.0379433	0.135663	0.191679	0.175781	0.15922	0.140287	0.129291	0.118878	0.111587	0.109072	0.108309																						4.33423	-2.31346	5.69157	2.58438	6.72623	4.21951	6.98406	4.89809	7.53149	5.53391	7.92846	5.91311	8.16712	6.08269	8.51363	6.21566	8.77194	6.28513	8.88309	6.32595	8.92319	6.34332		10109375		73.5
	Adjusted R Square	0.0248264	0.120197	0.152085	0.21596	0.257696	0.253605	0.237042	0.180323	0.117964	0.105653	0.116218					-0.0155043	0.0876442	0.146772	0.129991	0.11251	0.0925248	0.0809184	0.0699272	0.062231	0.0595763	0.0587706																						2.03512	-5	5.85143	1.77276	7.16162	3.61092	7.39467	3.90099	7.75114	4.48414	7.91526	4.73717	8.02038	4.88033	8.17468	4.99496	8.29647	5.02765	8.42588	5.09299	8.50147	5.12675		10191814		39
	Standard Error	159.234	755.933	1040.52	1170.74	1280.83	1361.56	1426.54	1557.97	1738.1	1844.51	1915.53					3.77223	33.3574	87.3958	115.629	175.331	213.202	229.343	241.057	246.194	248.928	250.212																						3.78521	-0.0680717	6.10144	3.25708	7.42118	5.11799	7.28692	5.39465	7.55372	5.85706	7.67207	6.02342	7.70936	6.07889	7.7805	6.10807	7.82217	6.12174	7.87682	6.12954	7.93592	6.13665		65296963		60
	Observations	20	20	20	20	20	20	20	20	20	20	20					20	20	20	20	20	20	20	20	20	20	20																						3.57852	-1.23204	6.07194	3.23157	7.08924	4.8752	7.30836	5.07314	7.69978	5.56479	7.82711	5.77285	7.88571	5.83375	7.94704	5.86683	7.9784	5.87506	7.99854	5.88029	8.03555	5.88111		17141028		59.5
																																																	3.48878	-2.637	6.26178	1.15849	7.17702	3.21888	7.32989	3.58492	7.54013	4.26675	7.63328	4.52514	7.67908	4.61883	7.71145	4.66088	7.74891	4.67911	7.77706	4.691	7.81046	4.69853		83827321		50.1
	F-value	1.48371	3.59575	4.40791	6.23345	7.59598	7.45571	6.90306	5.17987	3.54106	3.24455	3.49851					0.709915	2.82521	4.26838	3.83886	3.4087	2.93721	2.67281	2.42851	2.26085	2.20366	2.18636																						4.75615	-5	5.78035	1.95649	6.83841	3.63759	6.97102	3.85239	7.29952	4.28792	7.51068	4.51012	7.58674	4.5762	7.63633	4.6298	7.6903	4.64649	7.71146	4.65474	7.74876	4.66128		5795502		65
	Significance (p-Value)	0.238921	0.0740964	0.0501394	0.0224621	0.0130025	0.013731	0.0170859	0.0353037	0.0761397	0.088438	0.0777755					0.410528	0.110065	0.0535289	0.0657515	0.0813643	0.103728	0.119442	0.136554	0.150024	0.154985	0.156524																						-4.43655	-5	3.76016	-0.11906	6.11589	2.30259	6.51349	2.65186	7.17287	3.50261	7.42333	3.83064	7.53861	3.95213	7.63724	4.03523	7.7417	4.09356	7.83247	4.15073	7.89218	4.19629		84482851		51.8
																																																	4.99304	-1.69157	6.43169	0.947484	7.02376	2.94444	7.09182	3.16046	7.23468	3.61173	7.31506	3.73777	7.34239	3.76801	7.37027	3.79736	7.39456	3.82588	7.41129	3.83786	7.42632	3.84969		5428015		65
	On Mar 12, R2 =0.276 signifies the predictor vitamin D levels can account for % of the variance in COVID-19 across countries. However, the overall regression model was (in)significant, F(1 {regression}, 18{residual}=1.48, P>0.05, R2=0.070																																																3.01316	-5	6.00518	-0.28268	6.79459	2.89037	6.89434	2.9362	7.1216	3.60914	7.1824	3.82819	7.23158	3.86046	7.30311	3.86046	7.3112	3.86046	7.3252	3.86046	7.33508	3.86046		1326680		51
																																																	2.97897	-5	5.15247	-0.102939	6.10702	1.94591	6.28529	2.31297	6.7162	3.53465	6.98764	3.90439	7.08668	4.03063	7.15166	4.07145	7.16821	4.08064	7.18229	4.08064	7.19591	4.08368		5542120		67.7
																																																	2.39079	-5	5.24342	-0.17416	6.19032	2.19722	6.33029	2.55587	6.54136	3.02224	6.64574	3.27406	6.74167	3.38752	6.83505	3.42467	6.9398	3.47794	7.11621	3.49225	7.26716	3.54482		10712210		62.5
																																																	0.504977	-5	3.29691	0.0349729	4.5326	1.79176	4.98373	2.32751	5.55643	3.33819	5.838	3.78448	5.96748	3.94499	6.0396	4.05136	6.05769	4.09196	6.08329	4.12095	6.12967	4.12263		9656316		60.6
	r(20)	-0.0525696	-0.451547	-0.568539	-0.620487	-0.620197	-0.610078	-0.601502	-0.578582	-0.554438	-0.547634	-0.547688					-0.314852	-0.602417	-0.602265	-0.589896	-0.537218	-0.515613	-0.511404	-0.508468	-0.506125	-0.508416	-0.510161																						1.34706	-5	3.72307	-5	4.82831	-0.916291	4.91189	-1.00431	5.53165	1.19291	5.59215	1.59837	5.62439	1.63474	5.64337	1.63474	5.70682	1.63474	5.85267	1.63474	5.98916	1.63474		5460073		81.5
Log 10 transformed	Multiple R	0.0525696	0.451547	0.568539	0.620487	0.620197	0.610078	0.601502	0.578582	0.554438	0.547634	0.547688					0.314852	0.602417	0.602265	0.589896	0.537218	0.515613	0.511404	0.508468	0.506125	0.508416	0.510161
	R Square	0.00276356	0.203895	0.323236	0.385004	0.384645	0.372195	0.361804	0.334758	0.307401	0.299903	0.299963					0.0991319	0.362906	0.362723	0.347977	0.288603	0.265857	0.261534	0.25854	0.256163	0.258486	0.260264
	Adjusted R Square	-0.0526385	0.159667	0.285638	0.350838	0.350458	0.337316	0.326349	0.2978	0.268923	0.261009	0.261072					0.0490836	0.327512	0.327319	0.311753	0.249081	0.225071	0.220509	0.217348	0.214838	0.217291	0.219168
	Standard Error	1.05	0.499649	0.359092	0.332018	0.298339	0.295095	0.295167	0.303523	0.311616	0.308125	0.302959					1.39507	0.900745	0.576684	0.604245	0.51637	0.511982	0.514951	0.519738	0.520802	0.52043	0.51899
	Observations	20	20	20	20	20	20	20	20	20	20	20					20	20	20	20	20	20	20	20	20	20	20
	F-value	0.049882	4.61008	8.59717	11.2685	11.2514	10.6713	10.2045	9.0578	7.98907	7.71073	7.71291					1.98073	10.2533	10.2452	9.60638	7.30233	6.51837	6.37487	6.27643	6.19884	6.27467	6.33301
	Significance (p-Value)	0.825784	0.0456569	0.00890545	0.00351128	0.00353111	0.00428482	0.00502341	0.00752629	0.0111827	0.0124389	0.0124285					0.176348	0.00493989	0.00495367	0.00618723	0.0145808	0.0199695	0.0211834	0.0220644	0.0227883	0.0220805	0.021553
REGRESSION ANALYSIS with untransformed and LOG10 transformed data
Exploratory data analysis limits and precautions: Vitamin D deficiency and COVID-19 impact - : Need of continuous or time-series analysis to identify variables
	Analyze time series, preferably without transformation (heteroscedasticity may stay for visual inspection) so other independent variables affecting the outcome could be easily identified (not necessarily by authors). Data trasformationmay be avoided rather predictive dependence (e.g. exponential, polynomial, log) may be indicated on the graphs itself.
		CpM 12 Mar	DpM 12 Mar	CpM 26 Mar	DpM 26 Mar	CpM 8 Apr	DpM 8 Apr	CpM 12 Apr	DpM 12 Apr	CpM 26 Apr	DpM 26 Apr	CpM 12 May	DpM 12 May	CpM 26 May	DpM 26 May	CpM 12 Jun	DpM 12 Jun	CpM 26 Jun	DpM 26 Jun	CpM 12 Jul	DpM 12 Jul	CpM 26 Jul	DpM 26 Jul	CpM 12 Aug	DpM 12 Aug	CpM 26 Aug	DpM 26 Aug	Population	LTBI 2017 (%)	(%) Zn Def. 2005	Vit D nmol/L	HAQ Index 2015 (IHME (2017))	Life expectancy 2019(years)	WaSH Y2016] (deaths per 100,000)															CpM 12 Mar	DpM 12 Mar	CpM 26 Mar	DpM 26 Mar	CpM 8 Apr	DpM 8 Apr	CpM 12 Apr	DpM 12 Apr	CpM 26 Apr	DpM 26 Apr	CpM 12 May	DpM 12 May	CpM 26 May	DpM 26 May	CpM 12 Jun	DpM 12 Jun	CpM 26 Jun	DpM 26 Jun	CpM 12 Jul	DpM 12 Jul	CpM 26 Jul	DpM 26 Jul	CpM 12 Aug	DpM 12 Aug	CpM 26 Aug	DpM 26 Aug	Population	LTBI 2017 (%)	(%) Zn Def. 2005	Vit D nmol/L	HAQ Index 2015 (IHME (2017))	Life expectancy 2019(years)	WaSH Y2016] (deaths per 100,000)
	Population	0.0802221	0.303633	0.043944	0.331845	0.00622035	0.358257	0.0234556	0.319279	0.0392904	0.294855	0.0709944	0.289175	0.0809643	0.290333	0.0731223	0.28819	0.0627255	0.286648	0.0599224	0.285405	0.0677167	0.285352	0.0730041	0.285205	0.0922493	0.285342	1																				Population	-0.270892	0.369036	-0.0219462	0.267444	0.1338	0.306252	0.142344	0.306326	0.172087	0.319855	0.195316	0.326324	0.200383	0.330759	0.196384	0.332079	0.196753	0.334335	0.197833	0.336818	0.201243	0.339265	0.197707	0.342344	0.204282	0.344998	1
	LTBI 2017 (%)	-0.479594	0.296357	-0.530383	-0.0563225	-0.551059	-0.283596	-0.605138	-0.303753	-0.624375	-0.329595	-0.617027	-0.324889	-0.600512	-0.311997	-0.564484	-0.300542	-0.515703	-0.293588	-0.486661	-0.289365	-0.489895	-0.287328	-0.525099	-0.286478	-0.554935	-0.287557	0.104608	1																			LTBI 2017 (%)	-0.594064	-0.358243	-0.65974	-0.488651	-0.654657	-0.485657	-0.666781	-0.479668	-0.652972	-0.458081	-0.642055	-0.427973	-0.626847	-0.413543	-0.603651	-0.402967	-0.582227	-0.396979	-0.565971	-0.391655	-0.563018	-0.388707	-0.57598	-0.38358	-0.585944	-0.379685	0.104608	1
	(%) Zn Def. 2005	-0.305074	-0.124155	-0.377411	-0.252399	-0.493015	-0.365166	-0.474107	-0.369718	-0.500357	-0.398001	-0.51777	-0.404982	-0.516944	-0.40622	-0.508211	-0.406784	-0.478115	-0.405539	-0.452962	-0.404423	-0.439225	-0.40334	-0.426986	-0.401546	-0.421817	-0.399187	0.252835	0.6597	1																		(%) Zn Def. 2005	-0.777781	-0.462467	-0.633566	-0.638137	-0.572438	-0.601868	-0.560366	-0.603304	-0.535892	-0.581663	-0.546311	-0.56052	-0.542847	-0.553182	-0.533956	-0.547774	-0.51258	-0.54243	-0.489306	-0.536887	-0.474356	-0.532198	-0.46019	-0.524705	-0.448939	-0.517989	0.252835	0.6597	1
	Vit D nmol/L	-0.275955	-0.19479	-0.408047	-0.368324	-0.443522	-0.437812	-0.507174	-0.419263	-0.544761	-0.399024	-0.541193	-0.374549	-0.526495	-0.359571	-0.47272	-0.344787	-0.405446	-0.334047	-0.390799	-0.330261	-0.403401	-0.329103	-0.415134	-0.329731	-0.42615	-0.332308	-0.378557	0.200962	0.187474	1																	Vit D nmol/L	-0.0525696	-0.314852	-0.451547	-0.602417	-0.568539	-0.602265	-0.620487	-0.589896	-0.620197	-0.537218	-0.610078	-0.515613	-0.601502	-0.511404	-0.578582	-0.508468	-0.554438	-0.506125	-0.547634	-0.508416	-0.547688	-0.510161	-0.539503	-0.507777	-0.526371	-0.508034	-0.378557	0.200962	0.187474	1
	HAQ Index 2015 (IHME (2017)	0.460186	0.156193	0.560006	0.304499	0.670636	0.374096	0.643572	0.368731	0.630459	0.360069	0.618117	0.355103	0.606788	0.350978	0.599844	0.347995	0.579039	0.348141	0.556097	0.346858	0.542862	0.346014	0.537793	0.344385	0.533338	0.342872	-0.226636	-0.758707	-0.827671	-0.0890168	1																HAQ Index 2015 (IHME (2017)	0.829568	0.53774	0.814242	0.618771	0.746992	0.568618	0.724974	0.561337	0.677501	0.505977	0.662083	0.467476	0.650022	0.453513	0.639167	0.443349	0.625331	0.439061	0.610734	0.433037	0.601315	0.429872	0.59764	0.423161	0.592919	0.418078	-0.226636	-0.758707	-0.827671	-0.0890168	1
	Life expectancy 2019(years)	0.494834	0.307392	0.579835	0.483337	0.67105	0.567938	0.674948	0.54131	0.702194	0.526757	0.715191	0.520377	0.714662	0.516976	0.715385	0.514412	0.695694	0.513947	0.679834	0.513645	0.673639	0.513562	0.666307	0.512422	0.665238	0.511254	0.0220597	-0.72659	-0.779471	-0.314726	0.914583	1															Life expectancy 2019(years)	0.760468	0.691636	0.854002	0.742862	0.848924	0.744787	0.8365	0.724393	0.816301	0.692609	0.810125	0.658134	0.800801	0.645368	0.792725	0.6367	0.782132	0.63253	0.773237	0.628693	0.767758	0.626705	0.762698	0.622439	0.760966	0.618821	0.0220597	-0.72659	-0.779471	-0.314726	0.914583	1
	WaSH Y2016] (deaths per 100k)	-0.357204	-0.295752	-0.44775	-0.35863	-0.440392	-0.350534	-0.438614	-0.280691	-0.414383	-0.254799	-0.386049	-0.24139	-0.361275	-0.232456	-0.324789	-0.223871	-0.276067	-0.218674	-0.244796	-0.214515	-0.232072	-0.211938	-0.225069	-0.209206	-0.227715	-0.206579	0.28185	0.418397	0.691784	0.0878251	-0.616419	-0.609362	1														WaSH Y2016] (deaths per 100k)	-0.766331	-0.373937	-0.623156	-0.22665	-0.451733	-0.289153	-0.414914	-0.239981	-0.366191	-0.270308	-0.328517	-0.249483	-0.304187	-0.233283	-0.278487	-0.21868	-0.248681	-0.208209	-0.227882	-0.199274	-0.215965	-0.192096	-0.207247	-0.187027	-0.206571	-0.180705	0.28185	0.418397	0.691784	0.0878251	-0.616419	-0.609362	1
	SUMMARY OUTPUT CpM 12 Mar vs VitD									SUMMARY OUTPUT CpM 26 Mar										SUMMARY OUTPUT 8 Apr									SUMMARY OUTPUT 12 Apr									SUMMARY OUTPUT 26 Apr										SUMMARY OUTPUT Log CpM 12 Mar										SUMMARY OUTPUT Log CpM 26 Mar											SUMMARY OUTPUT Log CpM 8 Apr										SUMMARY OUTPUT Log CpM 12 Apr										SUMMARY OUTPUT Log 26 Apr
	Regression Statistics									Regression Statistics										Regression Statistics									Regression Statistics									Regression Statistics										Regression Statistics										Regression Statistics											Regression Statistics										Regression Statistics										Regression Statistics
	Multiple R	0.275955								Multiple R	0.408047									Multiple R	0.443522								Multiple R	0.507174								Multiple R	0.544761									Multiple R	0.0525696									Multiple R	0.451547										Multiple R	0.568539									Multiple R	0.620487									Multiple R	0.620197
	R Square	0.0761513								R Square	0.166503									R Square	0.196712								R Square	0.257225								R Square	0.296765									R Square	0.00276356									R Square	0.203895										R Square	0.323236									R Square	0.385004									R Square	0.384645
	Adjusted R Square	0.0248264								Adjusted R Square	0.120197									Adjusted R Square	0.152085								Adjusted R Square	0.21596								Adjusted R Square	0.257696									Adjusted R Square	-0.0526385									Adjusted R Square	0.159667										Adjusted R Square	0.285638									Adjusted R Square	0.350838									Adjusted R Square	0.350458
	Standard Error	159.234								Standard Error	755.933									Standard Error	1040.52								Standard Error	1170.74								Standard Error	1280.83									Standard Error	1.05									Standard Error	0.499649										Standard Error	0.359092									Standard Error	0.332018									Standard Error	0.298339
	Observations	20								Observations	20									Observations	20								Observations	20								Observations	20									Observations	20									Observations	20										Observations	20									Observations	20									Observations	20
	ANOVA									ANOVA										ANOVA									ANOVA									ANOVA										ANOVA										ANOVA											ANOVA										ANOVA										ANOVA
		df	SS	MS	F	Significance F					df	SS	MS	F	Significance F						df	SS	MS	F	Significance F					df	SS	MS	F	Significance F					df	SS	MS	F	Significance F						df	SS	MS	F	Significance F						df	SS	MS	F	Significance F							df	SS	MS	F	Significance F						df	SS	MS	F	Significance F						df	SS	MS
	Regression	1	37619.9	37619.9	1.48371	0.238921				Regression	1	2.05474e+06	2.05474e+06	3.59575	0.0740964					Regression	1	4.77231e+06	4.77231e+06	4.40791	0.0501394				Regression	1	8.54379e+06	8.54379e+06	6.23345	0.0224621				Regression	1	1.24614e+07	1.24614e+07	7.59598	0.0130025					Regression	1	0.0549945	0.0549945	0.049882	0.825784					Regression	1	1.1509	1.1509	4.61008	0.0456569						Regression	1	1.10858	1.10858	8.59717	0.00890545					Regression	1	1.24219	1.24219	11.2685	0.00351128					Regression	1	1.00144	1.00144
	Residual	18	456396	25355.3						Residual	18	1.02858e+07	571435							Residual	18	1.94881e+07	1.08267e+06						Residual	18	2.46714e+07	1.37064e+06						Residual	18	2.95295e+07	1.64053e+06							Residual	18	19.8449	1.10249							Residual	18	4.49369	0.24965								Residual	18	2.32104	0.128947							Residual	18	1.98424	0.110236							Residual	18	1.60211	0.0890059
	Total	19	494016							Total	19	1.23406e+07								Total	19	2.42604e+07							Total	19	3.32152e+07							Total	19	4.19909e+07								Total	19	19.8998								Total	19	5.6446									Total	19	3.42962								Total	19	3.22643								Total	19	2.60355
		Coefficients	Standard Error	t Stat	P-value	Lower 95%	Upper 95%				Coefficients	Standard Error	t Stat	P-value	Lower 95%	Upper 95%					Coefficients	Standard Error	t Stat	P-value	Lower 95%	Upper 95%				Coefficients	Standard Error	t Stat	P-value	Lower 95%	Upper 95%				Coefficients	Standard Error	t Stat	P-value	Lower 95%	Upper 95%					Coefficients	Standard Error	t Stat	P-value	Lower 95%	Upper 95%					Coefficients	Standard Error	t Stat	P-value	Lower 95%	Upper 95%	Lower 95.0%	Upper 95.0%				Coefficients	Standard Error	t Stat	P-value	Lower 95%	Upper 95%					Coefficients	Standard Error	t Stat	P-value	Lower 95%	Upper 95%					Coefficients	Standard Error	t Stat
	Intercept	334.718	198.727	1.68431	0.109383	-82.793	752.229			Intercept	2414.79	943.424	2.5596	0.0197	432.731	4396.85				Intercept	4075.67	1298.59	3.13854	0.00567927	1347.44	6803.91			Intercept	5253.47	1461.11	3.59552	0.0020677	2183.78	8323.16			Intercept	6566.76	1598.51	4.10805	0.000660286	3208.42	9925.1				Intercept	1.66658	1.31042	1.27179	0.219636	-1.08652	4.41967				Intercept	3.85419	0.623575	6.1808	7.79899e-06	2.54411	5.16427	2.54411	5.16427			Intercept	4.28248	0.448155	9.55579	1.78877e-08	3.34094	5.22402				Intercept	4.44187	0.414366	10.7197	3.03338e-09	3.57132	5.31242				Intercept	4.45913	0.372334	11.9762
	Vit D nmol/L	-4.19349	3.44271	-1.21808	0.238921	-11.4264	3.03938			Vit D nmol/L	-30.9916	16.3437	-1.89625	0.0740964	-65.3284	3.34517				Vit D nmol/L	-47.2314	22.4965	-2.0995	0.0501394	-94.4948	0.0319635			Vit D nmol/L	-63.1963	25.312	-2.49669	0.0224621	-116.375	-10.0177			Vit D nmol/L	-76.3221	27.6923	-2.75608	0.0130025	-134.501	-18.1428				Vit D nmol/L	-0.00507021	0.0227015	-0.223343	0.825784	-0.0527642	0.0426238				Vit D nmol/L	-0.0231946	0.0108027	-2.14711	0.0456569	-0.0458902	-0.000498953	-0.0458902	-0.000498953			Vit D nmol/L	-0.022764	0.00776375	-2.93209	0.00890545	-0.0390751	-0.00645301				Vit D nmol/L	-0.0240969	0.0071784	-3.35686	0.00351128	-0.0391781	-0.0090156				Vit D nmol/L	-0.0216361	0.00645024	-3.35431
	RESIDUAL OUTPUT									RESIDUAL OUTPUT										RESIDUAL OUTPUT									RESIDUAL OUTPUT									RESIDUAL OUTPUT										RESIDUAL OUTPUT										RESIDUAL OUTPUT											RESIDUAL OUTPUT										RESIDUAL OUTPUT										RESIDUAL OUTPUT
	Observation	Predicted CpM 12 Mar	Residuals							Observation	Predicted CpM 26 Mar	Residuals								Observation	Predicted CpM 8 Apr	Residuals							Observation	Predicted CpM 12 Apr	Residuals							Observation	Predicted CpM 26 Apr	Residuals								Observation	Predicted CpM 12 Mar	Residuals								Observation	Predicted CpM 26 Mar	Residuals									Observation	Predicted CpM 8 Apr	Residuals								Observation	Predicted CpM 12 Apr	Residuals								Observation	Predicted CpM 26 Apr	Residuals
	1	156.495	508.935							1	1097.65	2020.6								1	2068.34	1068.66							1	2567.63	2099.86							1	3323.07	1920.64								1	1.45109	1.37201								1	2.86842	0.625489									1	3.31501	0.181507								1	3.41775	0.251328								1	3.53959	0.180045
	2	95.689	246.819							2	648.268	1699.52								2	1383.48	3352.52							2	1651.28	3328.26							2	2216.4	3029.53								2	1.37757	1.1571								2	2.5321	0.838559									2	2.98493	0.690483								2	3.06835	0.628839								2	3.22587	0.493952
	3	98.2051	-84.0537							3	666.863	-299.129								3	1411.82	-181.82							3	1689.2	261.267							3	2262.19	1630.45								3	1.38062	-0.229817								3	2.54602	0.0195169									3	2.99859	0.0913181								3	3.08281	0.20733								3	3.23885	0.351392
	4	127.979	-93.5757							4	886.904	-349.3								4	1747.16	271.837							4	2137.89	418.378							4	2804.08	1173.75								4	1.41661	0.119984								4	2.7107	0.0197643									4	3.16021	0.144925								4	3.2539	0.153711								4	3.39247	0.207178
	5	135.947	-128.058							5	945.788	-790.246								5	1836.9	-941.903							5	2257.96	-1134.15							5	2949.09	-911.074								5	1.42625	-0.529231								5	2.75477	-0.562922									5	3.20346	-0.25164								5	3.29968	-0.248984								5	3.43358	-0.124369
	6	125.043	125.125							6	865.209	467.87								6	1714.1	591.899							6	2093.65	492.949							6	2750.66	519.319								6	1.41307	0.985167								6	2.69446	0.430394									6	3.14428	0.218582								6	3.23703	0.175702								6	3.37732	0.137221
	7	141.817	-41.6414							7	989.176	373.933								7	1903.03	782.973							7	2346.44	586.71							7	3055.94	297.989								7	1.43335	0.567417								7	2.78724	0.347291									7	3.23533	0.193773								7	3.33342	0.133918								7	3.46387	0.0616868
	8	26.4965	49.7694							8	136.906	159.452								8	604.163	229.837							8	608.541	470.755							8	957.087	908.805								8	1.29392	0.588415								8	2.14939	0.322428									8	2.60932	0.311844								8	2.67075	0.362388								8	2.86888	0.402011
	9	171.172	-163.519							9	1206.12	-858.387								9	2233.65	-944.647							9	2788.81	-1161.53							9	3590.2	-1265.98								9	1.46884	-0.584995								9	2.9496	-0.40836									9	3.39468	-0.284429								9	3.50209	-0.29063								9	3.61532	-0.249043
	10	83.1086	-39.0636							10	555.293	-108.795								10	1241.79	429.213							10	1461.69	-0.627285							10	1987.44	-79.6131								10	1.36236	0.281533								10	2.46252	0.187304									10	2.91664	0.30634								10	2.99606	0.168609								10	3.16096	0.119576
	11	85.2053	-49.3848							11	570.789	-137.268								11	1265.4	-66.4029							11	1493.29	-0.554516							11	2025.6	182.264								11	1.3649	0.189233								11	2.47411	0.162897									11	2.92802	0.150801								11	3.00811	0.165874								11	3.17178	0.172191
	12	124.624	-91.8782							12	862.11	-337.961								12	1709.38	-400.378							12	2087.33	-562.127							12	2743.02	-860.941								12	1.41256	0.102598								12	2.69214	0.0273124									12	3.142	-0.0250609								12	3.23462	-0.0512898								12	3.37516	-0.100521
	13	62.1411	54.156							13	400.335	-76.4631								13	1005.63	-72.6301							13	1145.71	-80.4002							13	1605.82	-126.229								13	1.33701	0.728557								13	2.34654	0.16383									13	2.80282	0.167065								13	2.87558	0.1519								13	3.05278	0.117361
	14	117.495	-117.483							14	809.424	-766.469								14	1629.08	-1176.08							14	1979.9	-1305.73							14	2613.28	-1309.7								14	1.40394	-3.33071								14	2.65271	-1.01969									14	3.1033	-0.447203								14	3.19365	-0.364883								14	3.33838	-0.223241
	15	62.1411	85.2424							15	400.335	220.887								15	1005.63	117.37							15	1145.71	56.3877							15	1605.82	-219.13								15	1.33701	0.831437								15	2.34654	0.446703									15	2.80282	0.247564								15	2.87558	0.204364								15	3.05278	0.089199
	16	120.85	-100.498							16	834.218	-428.694								16	1666.87	-773.87							16	2030.46	-1043.78							16	2674.33	-1435.9								16	1.408	-0.0993977								16	2.67127	-0.0632511									16	3.12151	-0.170661								16	3.21293	-0.218758								16	3.35569	-0.262816
	17	50.8187	-31.1511							17	316.658	-143.8								17	878.105	-429.105							17	975.079	-438.461							17	1399.76	-574.078								17	1.32332	-0.0295722								17	2.28392	-0.0462285									17	2.74135	-0.0891069								17	2.81051	-0.0808487								17	2.99436	-0.0775543
	18	72.6248	-61.7027							18	477.814	-288.497								18	1123.71	-635.709							18	1303.7	-742.378							18	1796.63	-1103.4								18	1.34969	-0.311381								18	2.40453	-0.127341									18	2.85973	-0.171306								18	2.93582	-0.186605								18	3.10687	-0.265996
	19	80.5925	-78.9355							19	536.698	-509.669								19	1213.45	-1120.45							19	1423.77	-1277.75							19	1941.64	-1682.74								19	1.35932	-1.14001								19	2.4486	-1.01677									19	2.90298	-0.934495								19	2.9816	-0.817194								19	3.14798	-0.734852
	20	-7.05144	10.8975							20	-111.027	152.418								20	226.312	-101.312							20	102.97	32.9253							20	346.51	-93.9497								20	1.25335	-0.668333								20	1.96383	-0.346923									20	2.42721	-0.330299								20	2.47798	-0.344772								20	2.69579	-0.293421
	SUMMARY OUTPUT CpM 12 May									SUMMARY OUTPUT CpM 26 May										SUMMARY OUTPUT CpM 12 Jun									SUMMARY OUTPUT CpM 26 Jun																			SUMMARY OUTPUT Log CpM 12 May										SUMMARY OUTPUT Log Cpm 26 May											SUMMARY OUTPUT Log CpM 12 Jun										SUMMARY OUTPUT log CpM 26 Jun
	Regression Statistics									Regression Statistics										Regression Statistics									Regression Statistics																			Regression Statistics										Regression Statistics											Regression Statistics										Regression Statistics
	Multiple R	0.541193								Multiple R	0.526495									Multiple R	0.47272								Multiple R	0.405446																		Multiple R	0.610078									Multiple R	0.601502										Multiple R	0.578582									Multiple R	0.554438
	R Square	0.292889								R Square	0.277197									R Square	0.223464								R Square	0.164387																		R Square	0.372195									R Square	0.361804										R Square	0.334758									R Square	0.307401
	Adjusted R Square	0.253605								Adjusted R Square	0.237042									Adjusted R Square	0.180323								Adjusted R Square	0.117964																		Adjusted R Square	0.337316									Adjusted R Square	0.326349										Adjusted R Square	0.2978									Adjusted R Square	0.268923
	Standard Error	1361.56								Standard Error	1426.54									Standard Error	1557.97								Standard Error	1738.1																		Standard Error	0.295095									Standard Error	0.295167										Standard Error	0.303523									Standard Error	0.311616
	Observations	20								Observations	20									Observations	20								Observations	20																		Observations	20									Observations	20										Observations	20									Observations	20
	ANOVA									ANOVA										ANOVA									ANOVA																			ANOVA										ANOVA											ANOVA										ANOVA
		df	SS	MS	F	Significance F					df	SS	MS	F	Significance F						df	SS	MS	F	Significance F					df	SS	MS	F	Significance F															df	SS	MS	F	Significance F						df	SS	MS	F	Significance F							df	SS	MS	F	Significance F						df	SS	MS	F	Significance F
	Regression	1	1.38217e+07	1.38217e+07	7.45571	0.013731				Regression	1	1.40479e+07	1.40479e+07	6.90306	0.0170859					Regression	1	1.25729e+07	1.25729e+07	5.17987	0.0353037				Regression	1	1.06975e+07	1.06975e+07	3.54106	0.0761397														Regression	1	0.929267	0.929267	10.6713	0.00428482					Regression	1	0.889053	0.889053	10.2045	0.00502341						Regression	1	0.834461	0.834461	9.0578	0.00752629					Regression	1	0.775774	0.775774	7.98907	0.0111827
	Residual	18	3.33691e+07	1.85384e+06						Residual	18	3.66305e+07	2.03503e+06							Residual	18	4.36908e+07	2.42727e+06						Residual	18	5.43778e+07	3.02099e+06																Residual	18	1.56746	0.0870809							Residual	18	1.56823	0.0871236								Residual	18	1.65827	0.0921262							Residual	18	1.74788	0.0971045
	Total	19	4.71907e+07							Total	19	5.06785e+07								Total	19	5.62638e+07							Total	19	6.50753e+07																	Total	19	2.49672								Total	19	2.45728									Total	19	2.49273								Total	19	2.52365
		Coefficients	Standard Error	t Stat	P-value	Lower 95%	Upper 95%				Coefficients	Standard Error	t Stat	P-value	Lower 95%	Upper 95%					Coefficients	Standard Error	t Stat	P-value	Lower 95%	Upper 95%				Coefficients	Standard Error	t Stat	P-value	Lower 95%	Upper 95%	Lower 95.0%	Upper 95.0%												Coefficients	Standard Error	t Stat	P-value	Lower 95%	Upper 95%	Lower 95.0%	Upper 95.0%			Coefficients	Standard Error	t Stat	P-value	Lower 95%	Upper 95%	Lower 95.0%	Upper 95.0%				Coefficients	Standard Error	t Stat	P-value	Lower 95%	Upper 95%	Lower 95.0%	Upper 95.0%			Coefficients	Standard Error	t Stat	P-value	Lower 95%	Upper 95%	Lower 95.0%	Upper 95.0%
	Intercept	7130.01	1699.26	4.19596	0.000543075	3560	10700			Intercept	7345.09	1780.36	4.12561	0.000634994	3604.68	11085.5				Intercept	7293.86	1944.39	3.75124	0.00146189	3208.86	11378.9			Intercept	7123.14	2169.19	3.28378	0.0041264	2565.84	11680.4	2565.84	11680.4											Intercept	4.48272	0.368286	12.1718	4.01263e-10	3.70898	5.25646	3.70898	5.25646		Intercept	4.48886	0.368376	12.1855	3.94047e-10	3.71493	5.26279	3.71493	5.26279			Intercept	4.48271	0.378804	11.8338	6.31455e-10	3.68687	5.27854	3.68687	5.27854		Intercept	4.46462	0.388904	11.48	1.02624e-09	3.64757	5.28168	3.64757	5.28168
	Vit D nmol/L	-80.3797	29.4376	-2.73051	0.013731	-142.226	-18.5337			Vit D nmol/L	-81.035	30.8427	-2.62737	0.0170859	-145.833	-16.237				Vit D nmol/L	-76.6628	33.6841	-2.27593	0.0353037	-147.431	-5.89506			Vit D nmol/L	-70.7144	37.5786	-1.88177	0.0761397	-149.664	8.23538	-149.664	8.23538											Vit D nmol/L	-0.0208419	0.00638011	-3.2667	0.00428482	-0.034246	-0.00743776	-0.034246	-0.00743776		Vit D nmol/L	-0.0203859	0.00638167	-3.19445	0.00502341	-0.0337933	-0.00697853	-0.0337933	-0.00697853			Vit D nmol/L	-0.0197501	0.00656233	-3.00962	0.00752629	-0.0335371	-0.00596316	-0.0335371	-0.00596316		Vit D nmol/L	-0.0190429	0.0067373	-2.82649	0.0111827	-0.0331975	-0.0048884	-0.0331975	-0.0048884
	RESIDUAL OUTPUT									RESIDUAL OUTPUT										RESIDUAL OUTPUT									RESIDUAL OUTPUT																			RESIDUAL OUTPUT										RESIDUAL OUTPUT											RESIDUAL OUTPUT										RESIDUAL OUTPUT
	Observation	Predicted CpM 12 May	Residuals							Observation	Predicted CpM 26 May	Residuals								Observation	Predicted CpM 12 Jun	Residuals							Observation	Predicted CpM 26 Jun	Residuals																	Observation	Predicted CpM 12 May	Residuals								Observation	Predicted CpM 26 May	Residuals									Observation	Predicted CpM 12 Jun	Residuals								Observation	Predicted CpM 26 Jun	Residuals
	1	3713.87	1779.21							1	3901.1	1721.48								1	4035.69	1702.59							1	4117.78	1701.9																	1	3.59694	0.142879								1	3.62246	0.12748									1	3.64333	0.115456								1	3.6553	0.109601
	2	2548.36	2723.92							2	2726.09	2554.97								2	2924.08	2365.76							2	3092.42	2235.48																	2	3.29473	0.427269								2	3.32686	0.395862									2	3.35695	0.366493								2	3.37918	0.347381
	3	2596.59	2100.66							3	2774.71	2224.36								3	2970.08	2133.11							3	3134.85	2001.49																	3	3.30723	0.364609								3	3.33909	0.359799									3	3.3688	0.339042								3	3.3906	0.320053
	4	3167.29	1469.73							4	3350.06	1603.91								4	3514.39	1643.42							4	3636.92	1631.85																	4	3.45521	0.211026								4	3.48383	0.211122									4	3.50903	0.203439								4	3.52581	0.195904
	5	3320.01	-300.32							5	3504.03	32.5458								5	3660.05	246.19							5	3771.28	353.768																	5	3.49481	-0.0148493								5	3.52256	0.0260185									5	3.54655	0.0452077								5	3.56199	0.0534415
	6	3111.02	548.517							6	3293.34	520.781								6	3460.72	448.671							6	3587.42	382.682																	6	3.44062	0.122804								6	3.46956	0.111833									6	3.4952	0.0969088								6	3.51248	0.0863261
	7	3432.54	73.6194							7	3617.48	-67.3474								7	3767.37	-182.388							7	3870.28	-236.479																	7	3.52399	0.0208416								7	3.5511	-0.000860286									7	3.5742	-0.0197136								7	3.58865	-0.0282864
	8	1222.1	1553.05							8	1389.01	2134.15								8	1659.15	3323.06							8	1925.64	4525.01																	8	2.95084	0.492447								8	2.99049	0.556441									8	3.03107	0.666349								8	3.06497	0.744636
	9	3995.2	-1256.43							9	4184.72	-1142.38								9	4304.01	-754.105							9	4365.28	-355.594																	9	3.66988	-0.232328								9	3.69381	-0.210598									9	3.71245	-0.162235								9	3.72195	-0.118838
	10	2307.22	-159.697							10	2482.99	-253.864								10	2694.09	-300.613							10	2880.28	-384.974																	10	3.2322	0.0997346								10	3.2657	0.0824324									10	3.2977	0.0813305								10	3.32205	0.0750775
	11	2347.41	160.254							11	2523.51	135.495								11	2732.43	94.7681							11	2915.64	1.63125																	11	3.24262	0.156645								11	3.27589	0.148824									11	3.30757	0.143781								11	3.33157	0.133408
	12	3102.98	-1037.18							12	3285.23	-1122.6								12	3453.06	-1219.28							12	3580.35	-1261.31																	12	3.43854	-0.123449								12	3.46752	-0.132539									12	3.49323	-0.144187								12	3.51057	-0.145263
	13	1905.33	-77.8737							13	2077.81	-105.939								13	2310.78	-238.656							13	2526.71	-339.668																	13	3.12799	0.133851								13	3.16377	0.131107									13	3.19895	0.117467								13	3.22683	0.113025
	14	2966.34	-1291.74							14	3147.48	-1268.25								14	3322.73	-1248.72							14	3460.14	-1157.77																	14	3.40311	-0.179196								14	3.43287	-0.158888									14	3.45965	-0.14284								14	3.4782	-0.116023
	15	1905.33	-402.566							15	2077.81	-533.417								15	2310.78	-722.722							15	2526.71	-899.595																	15	3.12799	0.0488947								15	3.16377	0.0249863									15	3.19895	0.00191743								15	3.22683	-0.0154139
	16	3030.64	-1714.57							16	3212.3	-1829.9								16	3384.06	-1899.15							16	3516.71	-2019.74																	16	3.41978	-0.300503								16	3.44918	-0.308542									16	3.47545	-0.30375								16	3.49343	-0.31822
	17	1688.3	-605.141							17	1859.02	-663.086								17	2103.79	-827.564							17	2335.78	-1038.26																	17	3.07172	-0.0370292								17	3.10873	-0.0310236									17	3.14562	-0.0396958								17	3.17542	-0.0623026
	18	2106.27	-1336.78							18	2280.4	-1433.42								18	2502.44	-1572.56							18	2703.5	-1670.94																	18	3.1801	-0.293893								18	3.21474	-0.286865									18	3.24832	-0.2799								18	3.27444	-0.260524
	19	2259	-1915.9							19	2434.37	-2043.85								19	2648.1	-2228.37							19	2837.85	-2410.46																	19	3.2197	-0.684289								19	3.25347	-0.661825									19	3.28585	-0.662884								19	3.31062	-0.679798
	20	579.06	-310.749							20	740.735	-463.632								20	1045.84	-763.43							20	1359.92	-1059.01																	20	2.7841	-0.355465								20	2.8274	-0.384764									20	2.87307	-0.422186								20	2.91262	-0.434184
SUMMARY OUTPUT CpM 12 Jul											SUMMARY OUTPUT CpM 26 Jul																																					SUMMARY OUTPUT Log CpM 12 Jul										SUMMARY OUTPUT Log CpM 26 Jul
Regression Statistics											Regression Statistics																																					Regression Statistics										Regression Statistics
Multiple R	0.390799										Multiple R	0.403401																																				Multiple R	0.547634									Multiple R	0.547688
R Square	0.152724										R Square	0.162733																																				R Square	0.299903									R Square	0.299963
Adjusted R Square	0.105653										Adjusted R Square	0.116218																																				Adjusted R Square	0.261009									Adjusted R Square	0.261072
Standard Error	1844.51										Standard Error	1915.53																																				Standard Error	0.308125									Standard Error	0.302959
Observations	20										Observations	20																																				Observations	20									Observations	20
ANOVA											ANOVA																																					ANOVA										ANOVA
	df	SS	MS	F	Significance F							df	SS	MS	F	Significance F																																	df	SS	MS	F	Significance F						df	SS	MS	F	Significance F
Regression	1	1.10387e+07	1.10387e+07	3.24455	0.088438						Regression	1	1.28369e+07	1.28369e+07	3.49851	0.0777755																																Regression	1	0.732063	0.732063	7.71073	0.0124389					Regression	1	0.707922	0.707922	7.71291	0.0124285
Residual	18	6.12399e+07	3.40222e+06								Residual	18	6.60464e+07	3.66924e+06																																		Residual	18	1.70894	0.0949409							Residual	18	1.65211	0.091784
Total	19	7.22786e+07									Total	19	7.88832e+07																																			Total	19	2.441								Total	19	2.36003
	Coefficients	Standard Error	t Stat	P-value	Lower 95%	Upper 95%	Lower 95.0%	Upper 95.0%				Coefficients	Standard Error	t Stat	P-value	Lower 95%	Upper 95%																																Coefficients	Standard Error	t Stat	P-value	Lower 95%	Upper 95%	Lower 95.0%	Upper 95.0%			Coefficients	Standard Error	t Stat	P-value	Lower 95%	Upper 95%	Lower 95.0%	Upper 95.0%
Intercept	7333.78	2302	3.18583	0.0051194	2497.46	12170.1	2497.46	12170.1			Intercept	7796.69	2390.63	3.26136	0.00433549	2774.18	12819.2																															Intercept	4.45573	0.384547	11.5869	8.85074e-10	3.64782	5.26363	3.64782	5.26363		Intercept	4.45908	0.3781	11.7934	6.6711e-10	3.66472	5.25344	3.66472	5.25344
Vit D nmol/L	-71.8332	39.8793	-1.80126	0.088438	-155.616	11.9501	-155.616	11.9501			Vit D nmol/L	-77.4633	41.4147	-1.87043	0.0777755	-164.472	9.54575																															Vit D nmol/L	-0.0184987	0.00666182	-2.77682	0.0124389	-0.0324946	-0.00450271	-0.0324946	-0.00450271		Vit D nmol/L	-0.0181911	0.00655013	-2.77721	0.0124285	-0.0319524	-0.00442979	-0.0319524	-0.00442979
RESIDUAL OUTPUT											RESIDUAL OUTPUT																																					RESIDUAL OUTPUT										RESIDUAL OUTPUT
Observation	Predicted CpM 12 Jul	Residuals									Observation	Predicted CpM 26 Jul	Residuals																																			Observation	Predicted CpM 12 Jul	Residuals								Observation	Predicted CpM 26 Jul	Residuals
1	4280.87	1738.27									1	4504.5	2080.23																																			1	3.66953	0.11								1	3.68596	0.132578
2	3239.29	2126.67									2	3381.29	2025.65																																			2	3.4013	0.328344								2	3.42219	0.310763
3	3282.39	1898.64									3	3427.76	1804.41																																			3	3.4124	0.302013								3	3.4331	0.285578
4	3792.4	1605.71									4	3977.75	1689.46																																			4	3.54374	0.188499								4	3.56226	0.191109
5	3928.88	345.923									5	4124.93	282.057																																			5	3.57889	0.0520261								5	3.59682	0.0473188
6	3742.12	279.273									6	3923.53	148.386																																			6	3.53079	0.0735825								6	3.54953	0.0602722
7	4029.45	-234.419									7	4233.38	-261.889																																			7	3.60479	-0.0255732								7	3.62229	-0.023337
8	2054.04	5155.01									8	2103.14	5400.88																																			8	3.09607	0.761803								8	3.12204	0.753259
9	4532.28	31.3798									9	4775.63	146.364																																			9	3.73428	-0.0749657								9	3.74963	-0.0574879
10	3023.79	-388.304									10	3148.9	-352.977																																			10	3.34581	0.0750531								10	3.36762	0.0789091
11	3059.7	-83.1019									11	3187.63	-98.781																																			11	3.35506	0.118664								11	3.37671	0.113085
12	3734.93	-1349.67									12	3915.78	-1449.51																																			12	3.52894	-0.151408								12	3.54771	-0.155666
13	2664.62	-430.819									13	2761.58	-442.884																																			13	3.25331	0.0957308								13	3.27666	0.0885837
14	3612.82	-1091.68									14	3784.09	-1107.81																																			14	3.4975	-0.0958994								14	3.51678	-0.0892505
15	2664.62	-1010.06									15	2761.58	-1081.96																																			15	3.25331	-0.03463								15	3.27666	-0.051449
16	3670.28	-2152.21									16	3846.07	-2312.91																																			16	3.5123	-0.331002								16	3.53134	-0.345751
17	2470.67	-1154.75									17	2552.43	-1218.46																																			17	3.20337	-0.084137								17	3.22754	-0.102399
18	2844.2	-1612.43									18	2955.24	-1522.76																																			18	3.29956	-0.20903								18	3.32214	-0.16605
19	2980.69	-2542.22									19	3102.42	-2643.13																																			19	3.33471	-0.692768								19	3.3567	-0.694619
20	1479.37	-1131.21									20	1483.43	-1084.36																																			20	2.94809	-0.406302								20	2.97651	-0.375448
	SUMMARY OUTPUT DpM 12 Mar									SUMMARY OUTPUT DpM 26 Mar										SUMMARY OUTPUT DpM 8 Apr										SUMMARY OUTPUT DpM 12 Apr										SUMMARY OUTPUT DpM 26 Apr								SUMMARY OUTPUT Log DpM 12 Mar										SUMMARY OUTPUT Log DpM 26 Mar											SUMMARY OUTPUT Log DpM 8 Apr										SUMMARY OUTPUT Log DpM 12 Apr										SUMMARY OUTPUT Log DpM 26 Apr
	Regression Statistics									Regression Statistics										Regression Statistics										Regression Statistics										Regression Statistics								Regression Statistics										Regression Statistics											Regression Statistics										Regression Statistics										Regression Statistics
	Multiple R	0.19479								Multiple R	0.368324									Multiple R	0.437812									Multiple R	0.419263									Multiple R	0.399024							Multiple R	0.314852									Multiple R	0.602417										Multiple R	0.602265									Multiple R	0.589896									Multiple R	0.537218
	R Square	0.0379433								R Square	0.135663									R Square	0.191679									R Square	0.175781									R Square	0.15922							R Square	0.0991319									R Square	0.362906										R Square	0.362723									R Square	0.347977									R Square	0.288603
	Adjusted R Square	-0.0155043								Adjusted R Square	0.0876442									Adjusted R Square	0.146772									Adjusted R Square	0.129991									Adjusted R Square	0.11251							Adjusted R Square	0.0490836									Adjusted R Square	0.327512										Adjusted R Square	0.327319									Adjusted R Square	0.311753									Adjusted R Square	0.249081
	Standard Error	3.77223								Standard Error	33.3574									Standard Error	87.3958									Standard Error	115.629									Standard Error	175.331							Standard Error	1.39507									Standard Error	0.900745										Standard Error	0.576684									Standard Error	0.604245									Standard Error	0.51637
	Observations	20								Observations	20									Observations	20									Observations	20									Observations	20							Observations	20									Observations	20										Observations	20									Observations	20									Observations	20
	ANOVA									ANOVA										ANOVA										ANOVA										ANOVA								ANOVA										ANOVA											ANOVA										ANOVA										ANOVA
		df	SS	MS	F	Significance F					df	SS	MS	F	Significance F						df	SS	MS	F	Significance F						df	SS	MS	F	Significance F						df	SS	MS	F	Significance F				df	SS	MS	F	Significance F						df	SS	MS	F	Significance F							df	SS	MS	F	Significance F						df	SS	MS	F	Significance F						df	SS	MS
	Regression	1	10.1019	10.1019	0.709915	0.410528				Regression	1	3143.65	3143.65	2.82521	0.110065					Regression	1	32602	32602	4.26838	0.0535289					Regression	1	51326	51326	3.83886	0.0657515					Regression	1	104786	104786	3.4087	0.0813643			Regression	1	3.85491	3.85491	1.98073	0.176348					Regression	1	8.31892	8.31892	10.2533	0.00493989						Regression	1	3.40718	3.40718	10.2452	0.00495367					Regression	1	3.5074	3.5074	9.60638	0.00618723					Regression	1	1.94708	1.94708
	Residual	18	256.135	14.2297						Residual	18	20028.8	1112.71							Residual	18	137485	7638.03							Residual	18	240662	13370.1							Residual	18	553335	30740.8					Residual	18	35.0318	1.94621							Residual	18	14.6042	0.811342								Residual	18	5.98615	0.332564							Residual	18	6.57202	0.365112							Residual	18	4.79949	0.266638
	Total	19	266.237							Total	19	23172.5								Total	19	170087								Total	19	291988								Total	19	658121						Total	19	38.8867								Total	19	22.9231									Total	19	9.39333								Total	19	10.0794								Total	19	6.74657
		Coefficients	Standard Error	t Stat	P-value	Lower 95%	Upper 95%				Coefficients	Standard Error	t Stat	P-value	Lower 95%	Upper 95%					Coefficients	Standard Error	t Stat	P-value	Lower 95%	Upper 95%					Coefficients	Standard Error	t Stat	P-value	Lower 95%	Upper 95%					Coefficients	Standard Error	t Stat	P-value	Lower 95%	Upper 95%			Coefficients	Standard Error	t Stat	P-value	Lower 95%	Upper 95%	Lower 95.0%	Upper 95.0%			Coefficients	Standard Error	t Stat	P-value	Lower 95%	Upper 95%	Lower 95.0%	Upper 95.0%				Coefficients	Standard Error	t Stat	P-value	Lower 95%	Upper 95%	Lower 95.0%	Upper 95.0%			Coefficients	Standard Error	t Stat	P-value	Lower 95%	Upper 95%	Lower 95.0%	Upper 95.0%			Coefficients	Standard Error	t Stat
	Intercept	4.99155	4.70784	1.06026	0.303046	-4.89926	14.8824			Intercept	89.0152	41.6308	2.1382	0.0464665	1.5521	176.478				Intercept	302.117	109.072	2.76988	0.0126247	72.9652	531.27				Intercept	388.39	144.308	2.69139	0.0149218	85.2098	691.57				Intercept	579.547	218.817	2.64855	0.016339	119.83	1039.26		Intercept	0.856485	1.74108	0.491928	0.628716	-2.80138	4.51435	-2.80138	4.51435		Intercept	4.1776	1.12415	3.71622	0.00158051	1.81584	6.53936	1.81584	6.53936			Intercept	3.79892	0.719716	5.27836	5.10297e-05	2.28685	5.31098	2.28685	5.31098		Intercept	3.96454	0.754113	5.25723	5.33859e-05	2.38021	5.54888	2.38021	5.54888		Intercept	3.67632	0.644443	5.70464
	Vit D nmol/L	-0.0687176	0.0815577	-0.842565	0.410528	-0.240064	0.102629			Vit D nmol/L	-1.21222	0.721204	-1.68084	0.110065	-2.72742	0.302968				Vit D nmol/L	-3.90381	1.88954	-2.06601	0.0535289	-7.8736	0.0659755				Vit D nmol/L	-4.89818	2.49996	-1.9593	0.0657515	-10.1504	0.354045				Vit D nmol/L	-6.99872	3.79074	-1.84627	0.0813643	-14.9628	0.965332		Vit D nmol/L	-0.0424496	0.0301621	-1.40738	0.176348	-0.105818	0.0209186	-0.105818	0.0209186		Vit D nmol/L	-0.0623591	0.0194746	-3.20208	0.00493989	-0.103274	-0.0214445	-0.103274	-0.0214445			Vit D nmol/L	-0.0399084	0.0124682	-3.20081	0.00495367	-0.0661031	-0.0137136	-0.0661031	-0.0137136		Vit D nmol/L	-0.0404911	0.0130641	-3.09942	0.00618723	-0.0679377	-0.0130444	-0.0679377	-0.0130444		Vit D nmol/L	-0.0301688	0.0111642	-2.70228
	RESIDUAL OUTPUT									RESIDUAL OUTPUT										RESIDUAL OUTPUT										RESIDUAL OUTPUT										RESIDUAL OUTPUT								RESIDUAL OUTPUT										RESIDUAL OUTPUT											RESIDUAL OUTPUT										RESIDUAL OUTPUT										RESIDUAL OUTPUT
	Observation	Predicted DpM 12 Mar	Residuals							Observation	Predicted DpM 26 Mar	Residuals								Observation	Predicted DpM 8 Apr	Residuals								Observation	Predicted DpM 12 Apr	Residuals								Observation	Predicted DpM 26 Apr	Residuals						Observation	Predicted DpM 12 Mar	Residuals								Observation	Predicted DpM 26 Mar	Residuals									Observation	Predicted DpM 8 Apr	Residuals								Observation	Predicted DpM 12 Apr	Residuals								Observation	Predicted DpM 26 Apr	Residuals
	1	2.07105	-0.231781							1	37.4956	55.8579								1	136.205	177.795								1	180.217	187.829								1	282.102	213.859						1	-0.947622	1.21227								1	1.52734	0.442794									1	2.10281	0.394119								1	2.24367	0.322228								1	2.39414	0.301308
	2	1.07464	-1.07464							2	19.9184	-14.0635								2	79.6002	-61.6002								2	109.193	-85.774								2	180.62	-151.346						2	-1.56314	-1.43686								2	0.62313	0.144385									2	1.52414	-0.268867								2	1.65655	-0.286979								2	1.95669	-0.490207
	3	1.11587	-0.913712							3	20.6457	-16.8046								3	81.9425	-33.9425								3	112.132	-44.61								3	184.819	34.1227						3	-1.53767	0.843372								3	0.660545	-0.0760907									3	1.54808	0.133156								3	1.68085	0.148599								3	1.97479	0.365536
	4	1.60377	-1.25888							4	29.2525	12.0486								4	109.66	83.3405								4	146.909	223.248								4	234.51	392.593						4	-1.23628	0.773965								4	1.10329	0.512666									4	1.83143	0.454123								4	1.96833	0.600052								4	2.18899	0.608348
	5	1.73433	-1.60187							5	31.5557	-18.6332								5	117.077	-12.0768								5	156.216	24.4933								5	247.808	104.956						5	-1.15563	0.27772								5	1.22178	-0.11043									5	1.90726	0.113929								5	2.04527	0.211713								5	2.24631	0.301172
	6	1.55567	15.3186							6	28.404	107.93								6	106.927	185.073								6	143.481	186.708								6	229.611	212.278						6	-1.26599	2.49322								6	1.05964	1.07496									6	1.8035	0.661885								6	1.93999	0.578771								6	2.16787	0.47744
	7	1.83054	-1.02267							7	33.2529	-11.0941								7	122.542	-19.5421								7	163.073	-35.4298								7	257.606	-71.7957						7	-1.0962	1.00354								7	1.30908	0.0364652									7	1.96313	0.0497056								7	2.10196	0.00404392								7	2.28855	-0.0194791
	8	-0.0591967	0.158115							8	-0.0833343	13.3384								8	15.1873	52.8127								8	28.3733	105.661								8	65.1412	187.99						8	-2.26356	1.25884								8	-0.405796	1.52818									8	0.865652	0.966857								8	0.988451	1.13876								8	1.45891	0.94444
	9	2.31156	-2.31156							9	41.7384	-35.8513								9	149.869	-112.869								9	197.361	-147.909								9	306.597	-217.997						9	-0.799049	-2.20095								9	1.74559	-0.975694									9	2.24249	-0.674288								9	2.38539	-0.691214								9	2.49973	-0.552294
	10	0.868491	0.0657025							10	16.2817	9.69194								10	67.8888	99.1112								10	94.4988	125.726								10	159.624	190.071						10	-1.69049	1.66093								10	0.436052	0.978481									10	1.40441	0.818302								10	1.53508	0.807786								10	1.86619	0.677504
	11	0.90285	-0.611152							11	16.8878	8.43155								11	69.8407	61.1593								11	96.9479	62.7275								11	163.123	97.9462						11	-1.66927	1.1342								11	0.467232	0.936221									11	1.42437	0.692902								11	1.55533	0.647912								11	1.88127	0.535486
	12	1.5488	-1.47722							12	28.2827	-25.0976								12	106.536	-81.5365								12	142.991	-106.941								12	228.911	-157.622						12	-1.27024	0.125005								12	1.05341	-0.550282									12	1.79951	-0.401567								12	1.93594	-0.379033								12	2.16486	-0.311832
	13	0.524903	-0.524903							13	10.2206	-3.14613								13	48.3697	-10.3697								13	70.0079	-22.9024								13	124.63	-51.8152						13	-1.90274	-1.09726								13	0.124257	0.725436									13	1.20487	0.374911								13	1.33262	0.340447								13	1.71534	0.14688
	14	1.43198	-1.43198							14	26.2219	-25.3342								14	99.9	-89.9								14	134.664	-120.484								14	217.013	-183.811						14	-1.3424	-1.6576								14	0.947397	-0.999104									14	1.73166	-0.731663								14	1.86711	-0.715419								14	2.11357	-0.592405
	15	0.524903	-0.340674							15	10.2206	-7.64137								15	48.3697	-29.3697								15	70.0079	-46.4265								15	124.63	-87.6002						15	-1.90274	1.1681								15	0.124257	0.28723									15	1.20487	0.0738807								15	1.33262	0.0399442								15	1.71534	-0.146786
	16	1.48695	-1.48695							16	27.1917	-26.438								16	103.023	-85.0231								16	138.582	-119.738								16	222.612	-185.678						16	-1.30844	-1.69156								16	0.997284	-1.12005									16	1.76359	-0.508317								16	1.8995	-0.624326								16	2.1377	-0.570275
	17	0.339365	-0.339365							17	6.94757	-6.04539								17	37.8294	-30.8294								17	56.7828	-46.6784								17	105.734	-71.4509						17	-2.01735	-0.982648								17	-0.044113	-0.000592953									17	1.09712	-0.252022								17	1.2233	-0.218787								17	1.63389	-0.0988076
	18	0.696697	-0.696697							18	13.2511	-12.411								18	58.1292	-49.1292								18	82.2533	-69.3709								18	142.127	-121.59						18	-1.79661	-1.20339								18	0.280154	-0.355791									18	1.30464	-0.350401								18	1.43385	-0.323852								18	1.79076	-0.47822
	19	0.82726	-0.82726							19	15.5544	-14.5188								19	65.5465	-59.5465								19	91.5599	-81.3075								19	155.425	-127.257						19	-1.71596	-1.28404								19	0.398637	-0.383448									19	1.38047	-0.602318								19	1.51079	-0.499962								19	1.84808	-0.398327
	20	-0.608938	0.608938							20	-9.78113	9.78113								20	-16.0432	16.4432								20	-10.8121	11.1784								20	9.15141	-5.85475						20	-2.60316	-0.396844								20	-0.904669	-2.09533									20	0.546385	-0.944325								20	0.664522	-1.10069								20	1.21756	-0.699481
																																																SUMMARY OUTPUT Log DpM 12 May										SUMMARY OUTPUT 26 May Log DpM											SUMMARY OUTPUT 12 Jun Log DpM										SUMMARY OUTPUT 26 Jun Log DpM
																																																Regression Statistics										Regression Statistics											Regression Statistics										Regression Statistics
	SUMMARY OUTPUT DpM 12 May									SUMMARY OUTPUT DpM 26 May										SUMMARY OUTPUT DpM 12 Jun										SUMMARY OUTPUT DpM 26 Jun																		Multiple R	0.515613									Multiple R	0.511404										Multiple R	0.508468									Multiple R	0.506125
																																																R Square	0.265857									R Square	0.261534										R Square	0.25854									R Square	0.256163
	Regression Statistics									Regression Statistics										Regression Statistics										Regression Statistics																		Adjusted R Square	0.225071									Adjusted R Square	0.220509										Adjusted R Square	0.217348									Adjusted R Square	0.214838
	Multiple R	0.374549								Multiple R	0.359571									Multiple R	0.344787									Multiple R	0.334047																	Standard Error	0.511982									Standard Error	0.514951										Standard Error	0.519738									Standard Error	0.520802
	R Square	0.140287								R Square	0.129291									R Square	0.118878									R Square	0.111587																	Observations	20									Observations	20										Observations	20									Observations	20
	Adjusted R Square	0.0925248								Adjusted R Square	0.0809184									Adjusted R Square	0.0699272									Adjusted R Square	0.062231
	Standard Error	213.202								Standard Error	229.343									Standard Error	241.057									Standard Error	246.194																	ANOVA										ANOVA											ANOVA										ANOVA
	Observations	20								Observations	20									Observations	20									Observations	20																		df	SS	MS	F	Significance F						df	SS	MS	F	Significance F							df	SS	MS	F	Significance F						df	SS	MS	F	Significance F
																																																Regression	1	1.70863	1.70863	6.51837	0.0199695					Regression	1	1.69045	1.69045	6.37487	0.0211834						Regression	1	1.69544	1.69544	6.27643	0.0220644					Regression	1	1.68134	1.68134	6.19884	0.0227883
	ANOVA									ANOVA										ANOVA										ANOVA																		Residual	18	4.71826	0.262126							Residual	18	4.77314	0.265175								Residual	18	4.8623	0.270128							Residual	18	4.88222	0.271234
		df	SS	MS	F	Significance F					df	SS	MS	F	Significance F						df	SS	MS	F	Significance F						df	SS	MS	F	Significance F													Total	19	6.4269								Total	19	6.4636									Total	19	6.55774								Total	19	6.56356
	Regression	1	133511	133511	2.93721	0.103728				Regression	1	140586	140586	2.67281	0.119442					Regression	1	141117	141117	2.42851	0.136554					Regression	1	137033	137033	2.26085	0.150024
	Residual	18	818188	45454.9						Residual	18	946771	52598.4							Residual	18	1.04595e+06	58108.4							Residual	18	1.09101e+06	60611.4																Coefficients	Standard Error	t Stat	P-value	Lower 95%	Upper 95%	Lower 95.0%	Upper 95.0%			Coefficients	Standard Error	t Stat	P-value	Lower 95%	Upper 95%	Lower 95.0%	Upper 95.0%				Coefficients	Standard Error	t Stat	P-value	Lower 95%	Upper 95%	Lower 95.0%	Upper 95.0%			Coefficients	Standard Error	t Stat	P-value	Lower 95%	Upper 95%	Lower 95.0%	Upper 95.0%
	Total	19	951699							Total	19	1.08736e+06								Total	19	1.18707e+06								Total	19	1.22804e+06																Intercept	3.6737	0.638967	5.74944	1.89027e-05	2.33128	5.01612	2.33128	5.01612		Intercept	3.69972	0.642672	5.75677	1.86167e-05	2.34951	5.04992	2.34951	5.04992			Intercept	3.72234	0.648646	5.73863	1.93327e-05	2.35958	5.08509	2.35958	5.08509		Intercept	3.72498	0.649973	5.73097	1.96434e-05	2.35944	5.09052	2.35944	5.09052
																																																Vit D nmol/L	-0.0282612	0.0110693	-2.55311	0.0199695	-0.051517	-0.00500542	-0.051517	-0.00500542		Vit D nmol/L	-0.0281105	0.0111335	-2.52485	0.0211834	-0.0515011	-0.00471981	-0.0515011	-0.00471981			Vit D nmol/L	-0.0281519	0.011237	-2.50528	0.0220644	-0.05176	-0.00454379	-0.05176	-0.00454379		Vit D nmol/L	-0.0280346	0.01126	-2.48975	0.0227883	-0.051691	-0.00437817	-0.051691	-0.00437817
		Coefficients	Standard Error	t Stat	P-value	Lower 95%	Upper 95%				Coefficients	Standard Error	t Stat	P-value	Lower 95%	Upper 95%					Coefficients	Standard Error	t Stat	P-value	Lower 95%	Upper 95%					Coefficients	Standard Error	t Stat	P-value	Lower 95%	Upper 95%
	Intercept	674.571	266.081	2.53521	0.0207304	115.556	1233.59			Intercept	704.357	286.226	2.46084	0.0241952	103.017	1305.7				Intercept	717.649	300.845	2.38544	0.0282578	85.5969	1349.7				Intercept	716.103	307.256	2.33064	0.0316019	70.5815	1361.62
	Vit D nmol/L	-7.89995	4.60953	-1.71383	0.103728	-17.5842	1.78431			Vit D nmol/L	-8.10656	4.95853	-1.63487	0.119442	-18.524	2.31092				Vit D nmol/L	-8.12186	5.21178	-1.55837	0.136554	-19.0714	2.82767				Vit D nmol/L	-8.0035	5.32284	-1.50361	0.150024	-19.1864	3.17938
																																																RESIDUAL OUTPUT										RESIDUAL OUTPUT											RESIDUAL OUTPUT										RESIDUAL OUTPUT
																																																Observation	Predicted DpM 12 May	Residuals								Observation	Predicted DpM 26 May	Residuals									Observation	Predicted DpM 12 Jun	Residuals								Observation	Predicted DpM 26 Jun	Residuals
	RESIDUAL OUTPUT									RESIDUAL OUTPUT										RESIDUAL OUTPUT										RESIDUAL OUTPUT																		1	2.4726	0.286588								1	2.50502	0.269842									1	2.52588	0.255664								1	2.53351	0.249006
																																																2	2.06281	-0.596328								2	2.09742	-0.630935									2	2.11768	-0.651198								2	2.12701	-0.660524
	Observation	Predicted DpM 12 May	Residuals							Observation	Predicted DpM 26 May	Residuals								Observation	Predicted DpM 12 Jun	Residuals								Observation	Predicted DpM 26 Jun	Residuals																3	2.07977	0.397366								3	2.11429	0.398511									3	2.13457	0.401831								3	2.14383	0.398913
	1	338.824	235.541							1	359.828	235.646								1	372.47	232.243								1	375.954	230.106																4	2.28042	0.596465								4	2.31387	0.587616									4	2.33445	0.580403								4	2.34287	0.575836
	2	224.274	-195							2	242.283	-213.008								2	254.703	-225.428								2	259.903	-230.629																5	2.33412	0.340697								5	2.36728	0.358969									5	2.38794	0.373508								5	2.39614	0.376457
	3	229.014	70.995							3	247.146	78.5374								3	259.576	84.3029								3	264.706	84.227																6	2.26064	0.449232								6	2.29419	0.44355									6	2.31475	0.439374								6	2.32325	0.437726
	4	285.104	468.059							4	304.703	492.347								4	317.241	504.728								4	321.53	507.767																7	2.37369	-0.0402974								7	2.40663	-0.0622217									7	2.42735	-0.0777555								7	2.43539	-0.0804456
	5	300.114	172.839							5	320.106	212.308								5	332.672	244.69								5	336.737	255.638																8	1.5965	0.971529								8	1.6336	1.00808									8	1.65318	1.04625								8	1.66444	1.06516
	6	279.574	233.138							6	299.028	247.663								6	311.556	256.146								6	315.928	260.806																9	2.57151	-0.514186								9	2.60341	-0.483907									9	2.62442	-0.455131								9	2.63163	-0.448152
	7	311.174	-95.703							7	331.455	-110.444								7	344.043	-120.378								7	347.942	-121.507																10	1.97803	0.637911								10	2.01309	0.62694									10	2.03323	0.619473								10	2.0429	0.615733
	8	93.9251	275.93							8	108.524	329.683								8	120.692	379.834								8	127.846	408.686																11	1.99216	0.514955								11	2.02714	0.506421									11	2.0473	0.500631								11	2.05692	0.494585
	9	366.473	-252.362							9	388.201	-256.526								9	400.896	-253.229								9	403.966	-251.393																12	2.25781	-0.292572								12	2.29138	-0.28545									12	2.31193	-0.287735								12	2.32045	-0.288337
	10	200.574	212.416							10	217.963	218.581								10	230.337	219.133								10	235.893	219.764																13	1.83672	0.121997								13	1.87254	0.114882									13	1.89247	0.118228								13	1.90273	0.115214
	11	204.524	116.927							11	222.016	119.62								11	234.398	118.731								11	239.895	116.152																14	2.20977	-0.546143								14	2.24359	-0.527206									14	2.26407	-0.511595								14	2.27279	-0.494977
	12	278.784	-186.475							12	298.218	-196.843								12	310.743	-205.014								12	315.128	-207.454																15	1.83672	-0.213429								15	1.87254	-0.236109									15	1.89247	-0.243293								15	1.90273	-0.241173
	13	161.075	-70.1421							13	177.43	-80.2857								13	189.728	-87.2344								13	195.876	-91.6567																16	2.23238	-0.569816								16	2.26608	-0.589508									16	2.28659	-0.610019								16	2.29522	-0.618641
	14	265.354	-219.262							14	284.437	-232.391								14	296.936	-240.38								14	301.522	-241.569																17	1.76042	-0.0647605								17	1.79664	-0.0461588									17	1.81646	-0.04825								17	1.82704	-0.0548404
	15	161.075	-119.07							15	177.43	-134.136								15	189.728	-145.144								15	195.876	-150.002																18	1.90738	-0.485468								18	1.94281	-0.471632									18	1.96285	-0.47553								18	1.97282	-0.462368
	16	271.674	-225.695							16	290.922	-243.435								16	303.434	-255.947								16	307.924	-260.437																19	1.96107	-0.317494								19	1.99622	-0.282933									19	2.01634	-0.256854								19	2.02608	-0.248967
	17	139.745	-90.1248							17	155.542	-99.2462								17	167.799	-109.157								17	174.266	-115.083																20	1.37041	-0.676247								20	1.40871	-0.698754									20	1.42796	-0.718002								20	1.44016	-0.730202
	18	180.825	-154.406							18	197.696	-168.104								18	210.032	-179.32								18	215.884	-183.491
	19	195.834	-151.822							19	213.099	-161.423								19	225.464	-167.988								19	231.091	-171.234
	20	30.7255	-25.7806							20	43.6717	-38.5436								20	55.7169	-50.5888								20	63.8178	-58.6897
																																																SUMMARY OUTPUT 12 Jul Log DpM										SUMMARY OUTPUT 26 Jul Log DpM
																																																Regression Statistics										Regression Statistics
																																																Multiple R	0.508416									Multiple R	0.510161
	SUMMARY OUTPUT DpM 12 Jul									SUMMARY OUTPUT DpM 26 Jul																																						R Square	0.258486									R Square	0.260264
																																																Adjusted R Square	0.217291									Adjusted R Square	0.219168
	Regression Statistics									Regression Statistics																																						Standard Error	0.52043									Standard Error	0.51899
	Multiple R	0.330261								Multiple R	0.329103																																					Observations	20									Observations	20
	R Square	0.109072								R Square	0.108309
	Adjusted R Square	0.0595763								Adjusted R Square	0.0587706																																					ANOVA										ANOVA
	Standard Error	248.928								Standard Error	250.212																																						df	SS	MS	F	Significance F						df	SS	MS	F	Significance F
	Observations	20								Observations	20																																					Regression	1	1.69948	1.69948	6.27467	0.0220805					Regression	1	1.7058	1.7058	6.33301	0.021553
																																																Residual	18	4.87526	0.270848							Residual	18	4.84832	0.269351
	ANOVA									ANOVA																																						Total	19	6.57474								Total	19	6.55412
		df	SS	MS	F	Significance F					df	SS	MS	F	Significance F
	Regression	1	136550	136550	2.20366	0.154985				Regression	1	136880	136880	2.18636	0.156524																																		Coefficients	Standard Error	t Stat	P-value	Lower 95%	Upper 95%	Lower 95.0%	Upper 95.0%			Coefficients	Standard Error	t Stat	P-value	Lower 95%	Upper 95%	Lower 95.0%	Upper 95.0%
	Residual	18	1.11537e+06	61964.9						Residual	18	1.12691e+06	62606.1																																			Intercept	3.73996	0.64951	5.75813	1.85643e-05	2.37539	5.10453	2.37539	5.10453		Intercept	3.74765	0.647713	5.78598	1.7521e-05	2.38686	5.10845	2.38686	5.10845
	Total	19	1.25192e+06							Total	19	1.26379e+06																																				Vit D nmol/L	-0.0281854	0.011252	-2.50493	0.0220805	-0.051825	-0.00454588	-0.051825	-0.00454588		Vit D nmol/L	-0.0282378	0.0112208	-2.51655	0.021553	-0.0518119	-0.00466367	-0.0518119	-0.00466367
		Coefficients	Standard Error	t Stat	P-value	Lower 95%	Upper 95%				Coefficients	Standard Error	t Stat	P-value	Lower 95%	Upper 95%
	Intercept	718.79	310.668	2.31369	0.0327082	66.1006	1371.48			Intercept	721.362	312.271	2.31005	0.0329505	65.3048	1377.42
	Vit D nmol/L	-7.98935	5.38195	-1.48447	0.154985	-19.2964	3.3177			Vit D nmol/L	-7.99901	5.40972	-1.47864	0.156524	-19.3644	3.36639																																RESIDUAL OUTPUT										RESIDUAL OUTPUT
																																																Observation	Predicted DpM 12 Jul	Residuals								Observation	Predicted DpM 26 Jul	Residuals
																																																1	2.54208	0.241459								1	2.54755	0.236439
	RESIDUAL OUTPUT									RESIDUAL OUTPUT																																						2	2.13339	-0.66691								2	2.1381	-0.671612
																																																3	2.15031	0.397439								3	2.15504	0.396667
	Observation	Predicted DpM 12 Jul	Residuals							Observation	Predicted DpM 26 Jul	Residuals																																				4	2.35042	0.570495								4	2.35553	0.567004
	1	379.242	228.251							1	381.404	226.709																																				5	2.40397	0.375017								5	2.40918	0.372631
	2	263.397	-234.122							2	265.419	-236.144																																				6	2.33069	0.433337								6	2.33576	0.430156
	3	268.19	84.7857							3	270.218	85.9925																																				7	2.44343	-0.0871649								7	2.44871	-0.0904623
	4	324.915	508.608							4	327.011	509.616																																				8	1.66833	1.07899								8	1.67217	1.08269
	5	340.094	261.068							5	342.209	262.868																																				9	2.64073	-0.428875								9	2.64638	-0.419859
	6	319.322	261.482							6	321.412	261.924																																				10	2.04884	0.613188								10	2.05338	0.61173
	7	351.279	-124.152							7	353.408	-125.242																																				11	2.06293	0.490847								11	2.0675	0.486629
	8	131.572	427.315							8	133.435	435.245																																				12	2.32787	-0.290598								12	2.33294	-0.292394
	9	407.205	-244.329							9	409.401	-240.932																																				13	1.90791	0.113615								13	1.91219	0.112175
	10	239.428	219.797							10	241.422	221.081																																				14	2.27996	-0.477319								14	2.28493	-0.462507
	11	243.423	114.49							11	245.421	112.784																																				15	1.90791	-0.241151								15	1.91219	-0.240296
	12	318.523	-209.561							12	320.612	-210.826																																				16	2.30251	-0.625932								16	2.30752	-0.63095
	13	199.482	-94.4002							13	201.426	-95.6548																																				17	1.83181	-0.0596124								17	1.83595	-0.0624327
	14	304.941	-241.461							14	307.013	-240.574																																				18	1.97837	-0.461711								18	1.98279	-0.443294
	15	199.482	-153.056							15	201.426	-154.448																																				19	2.03193	-0.242221								19	2.03644	-0.246006
	16	311.333	-263.846							16	313.413	-265.926																																				20	1.44285	-0.732892								20	1.44627	-0.736312
	17	177.91	-118.727							17	179.829	-120.466
	18	219.455	-186.595							18	221.424	-186.791
	19	234.635	-173.017							19	236.622	-174.901
	20	67.6574	-62.5292							20	69.4429	-64.3147
